# The cost of inaction to strengthen the resilience of primary health care in Latin America and the Caribbean: a modelling study

**DOI:** 10.1101/2025.03.03.25323291

**Authors:** Tharindu Wickramaarachchi, Nick Scott, Pablo Villalobos Dintrans, Marina Gonzalez-Samano, Manuela Villar Uribe

## Abstract

**Background:** The Latin America and the Caribbean (LAC) region will face future public health emergencies due to pandemics, natural disasters, migration, economic crisis or other unforeseen events. These events disrupt healthcare service coverage with consequences for morbidity, mortality and economic productivity. This study aimed to estimate the health and economic cost of potential future health system shocks, as a proxy for the cost of inaction to strengthen the resilience of primary health care.

**Methods:** For 33 countries in LAC, primary health care shock scenarios were modelled as short-term reductions to the coverage of antenatal care and child health interventions using the Lives Saved Tool, and to family planning services and non-communicable disease management using custom models. Primary health care shocks starting in 2026 and leading to 25-50% coverage reductions (50% being a COVID-19-like disruption) with recovery periods of one to five years were compared to a strengthened primary health care scenario with intervention coverage maintained. Excess deaths and unintended pregnancies were estimated for 2026-2030 and converted to lifetime societal economic costs with 3% per annum discounting based on years of life lost (deaths) and reduced workforce productivity (unintended pregnancies).

**Findings:** Depending on the magnitude and recovery time, the modelled primary health care shocks resulted in an additional 600-3,100 stillbirths, 300-1,400 neonatal deaths, 2,000-10,000 child deaths, 2,200-11,300 maternal deaths, 26,000-131,000 non-communicable disease deaths, and 2.7-14.1 million unintended pregnancies over 2026-2030. This translated to US$7-35 billion in societal economic costs per primary health care shock.

**Interpretation:** Substantive investment in primary health care resilience would be warranted to limit the potential impact of health system shocks on service coverage.

**Funding:** The World Bank.

## Supplementary material for "The cost of inaction to strengthen the resilience of primary health care in Latin America and the Caribbean: a modelling study": Data sets

### Sheet: Population projections
Table D.1: Population projections for countries in the LAC (Totals)
ISO	Source	2020	2021	2022	2023	2024	2025	2026	2027	2028	2029	2030
ARG	WPP 2024	4.5192e+07	4.53123e+07	4.54079e+07	4.55384e+07	4.56545e+07	4.57691e+07	4.58901e+07	4.6008e+07	4.61264e+07	4.62462e+07	4.63655e+07
ATG	WPP 2024	91846	92349	92840	93315.5	93810.5	94302.8	94795.6	95294.1	95793.8	96296	96801.5
BHS	WPP 2024	395863	396373	397538	399441	400640	402073	403596	404991	406451	407921	409373
BLZ	WPP 2024	390812	395347	402733	411106	418102	425974	434016	441933	450174	458543	467023
BOL	WPP 2024	1.18163e+07	1.19374e+07	12077154	1.22442e+07	1.23902e+07	1.25449e+07	1.27048e+07	1.28622e+07	1.30235e+07	1.31871e+07	1.33519e+07
BRA	WPP 2024	2.08661e+08	2.0955e+08	2.10306e+08	2.11141e+08	2.11974e+08	2.12788e+08	2.13622e+08	2.14455e+08	2.15289e+08	2.16129e+08	2.16971e+08
BRB	WPP 2024	281698	282146	282318	282336	282549	282683	282805	282962	283099	283238	283383
CHL	WPP 2024	1.93706e+07	1.94563e+07	1.9553e+07	1.96588e+07	1.97559e+07	1.98567e+07	1.9959e+07	2.00601e+07	2.01625e+07	2.02655e+07	2.03687e+07
COL	WPP 2024	5.063e+07	5.11882e+07	5.17379e+07	5.23212e+07	5.28973e+07	5.34796e+07	5.40731e+07	5.46701e+07	5.52741e+07	5.58855e+07	5.65031e+07
CRI	WPP 2024	5034320	5.05999e+06	5.08176e+06	5.10553e+06	5.12948e+06	5.15286e+06	5.17678e+06	5.20075e+06	5.22473e+06	5.2489e+06	5.27317e+06
CUB	WPP 2024	11176354	1.11222e+07	11059820	1.10199e+07	1.09683e+07	1.09175e+07	1.08704e+07	1.0821e+07	1.07724e+07	1.07244e+07	1.06762e+07
DMA	WPP 2024	67573	67202	66826.5	66510.5	66160.1	65816.3	65483	65144.1	64808.9	64476.5	64144.5
DOM	WPP 2024	1.10083e+07	1.11235e+07	1.12307e+07	1.13313e+07	1.1441e+07	1.15489e+07	1.16569e+07	1.17675e+07	1.18784e+07	1.19903e+07	1.21036e+07
ECU	WPP 2024	1.75461e+07	1.76825e+07	17823897	17980083	1.81271e+07	1.82778e+07	1.84317e+07	1.85847e+07	1.87398e+07	1.88964e+07	1.90539e+07
GRD	WPP 2024	116341	116687	116913	117081	117329	117543	117754	117979	118197	118416	118637
GTM	WPP 2024	1.73573e+07	1.75987e+07	1.78479e+07	1.81248e+07	1.83881e+07	1.86591e+07	1.89376e+07	1.92166e+07	1.95009e+07	1.97899e+07	2.00824e+07
GUY	WPP 2024	807482	815482	821637	826353	832741	838575	844298	850366	856323	862323	868416
HND	WPP 2024	1.01196e+07	1.02899e+07	1.04639e+07	10644851	1.08259e+07	1.10107e+07	1.11993e+07	1.13904e+07	1.15851e+07	1.17831e+07	1.19844e+07
HTI	WPP 2024	1.12438e+07	11374586	1.15036e+07	1.16374e+07	1.17716e+07	1.1907e+07	1.20446e+07	1.21835e+07	1.2324e+07	1.24662e+07	1.26099e+07
JAM	WPP 2024	2830739	2.83768e+06	2839144	2.83979e+06	2.84281e+06	2.84452e+06	2.84631e+06	2.84849e+06	2.85039e+06	2.85235e+06	2.85436e+06
KNA	WPP 2024	46870	46763	46709.5	46758	46720.7	46706.6	46705.7	46688.3	46677.5	46667.7	46655.1
LCA	WPP 2024	178251	178522	178781	179284	179630	180002	180410	180787	181174	181567	181954
MEX	WPP 2024	1.26799e+08	1.27648e+08	1.28613e+08	1.2974e+08	1.30735e+08	1.31781e+08	1.32854e+08	1.33908e+08	1.34983e+08	1.36067e+08	1.37156e+08
NIC	WPP 2024	6.56527e+06	6.64474e+06	6.73065e+06	6.82361e+06	6.91197e+06	7.00341e+06	7.09676e+06	7.19022e+06	7.28544e+06	7.38196e+06	7.47954e+06
PAN	WPP 2024	4.29326e+06	4.34541e+06	4400773	4.45876e+06	4.51533e+06	4.57344e+06	4.63248e+06	4.69188e+06	4.75226e+06	4.8134e+06	4.87526e+06
PER	WPP 2024	3.28386e+07	3.31559e+07	3.34754e+07	3.38456e+07	3.41881e+07	3.45393e+07	3.49014e+07	3.52605e+07	3.56254e+07	3.5995e+07	3.63671e+07
PRY	WPP 2024	6.60374e+06	6.68418e+06	6.76046e+06	6844146	6.92621e+06	7.00882e+06	7.09362e+06	7.17878e+06	7.265e+06	7.35245e+06	7.44081e+06
SLV	WPP 2024	6.23467e+06	6.25578e+06	6.28032e+06	6309624	6.33481e+06	6.36137e+06	6.38862e+06	6.41517e+06	6.44218e+06	6.46935e+06	6.49648e+06
SUR	WPP 2024	612316	617896	623164	628886	634508	640144	645907	651682	657509	663401	669338
TTO	WPP 2024	1.48102e+06	1.48772e+06	1.49592e+06	1.50293e+06	1.51031e+06	1.51791e+06	1.52532e+06	1.53285e+06	1.54044e+06	1.54802e+06	1.55567e+06
URY	WPP 2024	3.39897e+06	3.39669e+06	3.39091e+06	3.38808e+06	3.38446e+06	3.38039e+06	3.37689e+06	3.37317e+06	3.36941e+06	3.36576e+06	3.36206e+06
VCT	WPP 2024	103526	102841	102046	101322	100598	99861.9	99144.3	98428.7	97715.8	97010.8	96309.9
VEN	WPP 2024	2.84441e+07	28237826	2.8213e+07	28300854	2.82533e+07	2.82584e+07	2.82736e+07	2.82645e+07	2.82682e+07	2.82715e+07	2.82708e+07
Table D.2: Population estimations for countries in the LAC (for age bins; by sex)
Age	ARG		ATG		BHS		BLZ		BOL		BRA		BRB		CHL		COL		CRI		CUB		DMA		DOM		ECU		GRD		GTM		GUY		HND		HTI		JAM		KNA		LCA		MEX		NIC		PAN		PER		PRY		SLV		SUR		TTO		URY		VCT		VEN
	Male	Female	Male	Female	Male	Female	Male	Female	Male	Female	Male	Female	Male	Female	Male	Female	Male	Female	Male	Female	Male	Female	Male	Female	Male	Female	Male	Female	Male	Female	Male	Female	Male	Female	Male	Female	Male	Female	Male	Female	Male	Female	Male	Female	Male	Female	Male	Female	Male	Female	Male	Female	Male	Female	Male	Female	Male	Female	Male	Female	Male	Female	Male	Female	Male	Female
0-4	1.40899e+06	1341640	2741	2661.5	11048.5	10769	18295.5	17442.5	636686	614244	6816811	6.54404e+06	8025	7769	499496	480318	1.81314e+06	1739572	145088	139119	260820	243238	1851.5	1803.5	511408	492530	716912	686823	3551.5	3422	954794	923987	42081	40835	582207	555630	624122	611431	84196.5	81304.5	1437.5	1399.5	5175	5034.5	5246590	5.06284e+06	333724	323485	184660	175122	1370861	1321007	347382	331882	253584	242362	27152	26178.5	42934.5	41389	90056	85357	3234.5	3136.5	1088891	1.03475e+06
5-9	1882511	1.78532e+06	2698.5	2619.5	12160	11856	19786	18878	625176	603709	7290633	7.00176e+06	8230.5	7963.5	610220	588598	1792042	1.72043e+06	175904	168567	302000	281062	2020	2026.5	520068	500651	755729	724823	3836	3686.5	1.01964e+06	990048	41408	40230.5	558718	533045	618850	609342	90073.5	86931	1487.5	1501	5333.5	5196	5.47037e+06	5.28099e+06	338820	328865	199158	188740	1384482	1336033	343276	328124	273888	259754	27782	26833	46577.5	44949.5	116014	110033	3876.5	3770	1.30077e+06	1.22981e+06
10-14	1.89599e+06	1790819	3185	3094	13825	13552	18696.5	17869.5	615546	595324	7363354	7.07631e+06	8856	8527.5	631358	607570	1895099	1.81675e+06	183020	175250	319198	303312	2148.5	2195	522915	502125	822388	789190	4461	4279	980859	955589	39466.5	38292.5	547768	522126	609118	601320	102218	98644	1342	1405.5	5757	5542.5	5.72997e+06	5537756	338712	329153	193950	185374	1440423	1391364	316424	302725	290075	271019	28063.5	27164	48403.5	46680	118442	113174	4030.5	3885	1.40886e+06	1.33865e+06
15-19	1805165	1710682	3228	3144.5	14198.5	14082.5	19846	19176.5	592985	575878	7671684	7.39585e+06	9161.5	8932.5	616013	592472	2.05444e+06	1.97813e+06	183775	176196	300680	286418	2132.5	2200.5	495080	474935	800599	769527	4331	4163	956353	935062	36291	35059	543858	518960	580420	574516	115913	112006	1485	1623.5	6417.5	6110	5660923	5499269	327409	318644	185742	178036	1463356	1.42458e+06	297419	285400	290018	272451	27557	26804.5	48032	46108.5	120665	115276	3751	3510.5	1.3917e+06	1.31456e+06
20-24	1774537	1.69801e+06	3429.5	3348	14233	14509	20535.5	19782	565282	552550	8.12364e+06	7916483	9603.5	9269.5	690036	671864	2225037	2178685	196328	188592	345854	330700	2267	2283.5	492254	475432	794218	769040	4366.5	4193.5	926300	909509	37693.5	36737	537270	515369	547094	546077	121650	117647	1619	1741.5	7211	7020.5	5.54883e+06	5.47851e+06	312931	305340	180396	173936	1.39206e+06	1385686	298836	288458	319902	304596	28044.5	27512.5	48613.5	46377.5	124851	119880	3863.5	3516.5	1.15099e+06	1.06919e+06
25-29	1785580	1.71938e+06	3637.5	3665	15994.5	16705	19771.5	18953	536612	528074	8229536	8126560	8857.5	8946.5	793927	775832	2305080	2292835	204287	198075	342358	325246	2563.5	2548	469382	457144	777904	761724	4675.5	4502	846540	838504	37266	38141	494109	477284	507806	509801	135246	130996	1678.5	1851.5	8148	7877	5.25181e+06	5342131	304108	299402	174022	169722	1362066	1401972	303452	295124	316543	307411	25078.5	24571	51936	49660.5	128656	124593	3887	3523	929562	883921
30-34	1747637	1689393	3467.5	3634.5	15956	17147.5	18316.5	17639.5	498474	491634	8.10774e+06	8098401	9361.5	9545.5	834124	814411	2194005	2.19721e+06	208998	203748	398680	376010	2802	2762.5	443990	438155	732052	722943	5301.5	5126	739539	737285	29171	32031.5	437269	424605	468862	473340	130806	126890	1829	1907	7910.5	7658	4.98356e+06	5252276	281625	286278	167060	164398	1335400	1382513	289754	283362	254426	258968	22451	21541	59369	57799.5	124178	120076	3475	3332.5	895444	893150
35-39	1640079	1.59531e+06	3360.5	3621	13973	15500.5	15730	15550.5	432286	424156	8.35916e+06	8456781	9078	9414	773666	758933	1977390	1994729	206590	204317	384154	365282	2546	2509.5	393796	392692	668448	665802	5273.5	5238	611716	616338	22400	25395	382854	375230	404372	410119	119456	116348	1834.5	2060.5	7087	7230	4448751	4893574	241968	258203	159862	157862	1.25066e+06	1279020	260711	255811	181299	214414	22560.5	21255	68136.5	67295.5	113615	110653	3365	3293.5	894552	932878
40-44	1.59711e+06	1.56788e+06	3108	3368	12958	14539.5	13074	13214	368632	365270	8060566	8281868	8962	9671	703612	692782	1806389	1.85382e+06	183197	186700	311289	302600	2258	2114.5	356346	358470	594936	601562	3944.5	3909.5	493103	513424	21308	24152.5	332954	328732	338728	345311	105922	103812	1626	1912.5	6600.5	6604	3933214	4587886	206665	226354	146496	145672	1117326	1.13326e+06	214380	211476	157134	210390	20782.5	19432	64490	63788	106376	107757	3407	3476	878509	933589
45-49	1.46495e+06	1.44904e+06	2934	3396.5	12846.5	14385	11035	11295.5	315392	314958	7.11349e+06	7420735	8973	9792.5	662342	657852	1.58865e+06	1.66141e+06	157124	166470	376632	381668	1995.5	1894	320564	327866	517155	528388	3260.5	3012.5	375910	409474	21239	23849	268290	270252	281882	290080	91704.5	92839.5	1598	1629.5	6135.5	6219.5	3606524	4.26876e+06	177009	191200	135206	135732	1.02949e+06	1.02545e+06	172297	171405	141904	200274	18024.5	17624	52982.5	52594	112286	115114	3398.5	3244.5	835960	893960
50-54	1.2194e+06	1243297	3032.5	3613.5	13042	14542.5	9358	9758	264530	264842	6252678	6.62925e+06	9309.5	10211	631789	637002	1.45284e+06	1.5496e+06	142621	155056	473246	495648	2398	2324.5	279892	293337	447714	463440	3109.5	2947	286707	329243	19683	22147	201476	211089	227216	238666	79901	86387	1460.5	1577	5822	6157.5	3.30575e+06	3866983	145352	157566	125047	127466	912515	900240	152428	154197	126126	178809	18201.5	17469.5	46052	46706.5	99017	101100	3365	2984.5	774048	833312
55-59	1.06254e+06	1.10224e+06	2942.5	3542	11989.5	13587.5	7525	7670	214831	221016	5.69741e+06	6166153	8991.5	10412	583889	602749	1374936	1.4892e+06	139994	152758	470318	505520	2294.5	2243	245880	265294	376855	398234	3200	3116.5	227332	276424	17442	19699	151432	166835	182565	198076	71103	82602.5	1462	1516	5482	5778	2.82301e+06	3306778	112138	127630	108498	112762	753958	754001	136095	143484	107722	156284	16250.5	16286	44706	47302.5	94449.5	100477	3375	3106.5	704791	769788
60-64	969758	1.03408e+06	2359	2996.5	9241.5	10871	5905.5	6098.5	166878	179586	4.96456e+06	5.52336e+06	8661.5	10373	513040	542995	1.16834e+06	1.29607e+06	126421	139022	359300	393962	1999	1853.5	209228	232824	306786	331788	3145.5	3131	183114	229882	14307	16484	117504	133030	140658	160194	59325	72592	1305	1467	4345	4762.5	2.28381e+06	2707035	83016	100954	87453.5	92566.5	614388	639918	106212	118109	86781	128702	12786	13550.5	44015	47876.5	85115.5	95117	2996.5	2802.5	601324	676404
65-69	820092	929671	1756.5	2239.5	6625	8018.5	4045.5	4242.5	121058	136248	3.85061e+06	4482837	7406.5	9081.5	426389	462030	883125	1011970	97216	109602	249046	287854	1544	1482.5	159092	183794	242856	270996	2432	2416.5	152416	182401	9836	12243	90190	103658	102188	124790	40990	51514.5	1036.5	1201.5	3016	3467.5	1.72167e+06	2.06811e+06	60688.5	78274.5	67104.5	72635.5	490672	529570	76822	87979	69840.5	103236	8290.5	10471	33499.5	39988	70013.5	84445	2235.5	2167	466166	553337
70-74	640804	797329	1225.5	1600	4736	6280.5	2637.5	2838.5	81589	98057.5	2753262	3.42033e+06	5391.5	6909.5	330818	371356	614430	734607	72140	83100.5	208263	248472	1078	1084	103259	125516	184504	214797	1622	1687	109490	131091	6168.5	8248	61353	74125.5	65866.5	88345	25045.5	32102	611	656	1920.5	2478	1.22871e+06	1.50939e+06	44384.5	61205	49003.5	55954.5	376644	423974	54184	63977.5	54968	82112.5	5450	7152	23536	29645.5	52970	70546	1456.5	1524	311416	399594
75-79	446350	629105	707.5	1084	3927	5502	1533.5	1646.5	54546	71339.5	1.70031e+06	2.25657e+06	3602.5	4885	216318	260531	382657	496582	50023	59569	157257	199064	714	799.5	58842.5	78402.5	120056	148630	973.5	1254	70206.5	85162.5	3747	5227	31992.5	41244	37952.5	54671	17749.5	22664	310.5	382	1266	1794	819875	1043145	26109.5	37565.5	32553.5	40151.5	259114	301648	34640.5	44913.5	38594	58914.5	3003.5	4923	12583	17644	38738.5	59626	965.5	1042.5	200105	281490
80+	435496	858214	595	1279.5	4154.5	6684	1395.5	1563.5	45228	71541	1557629	2430382	2893	5268	253114	371391	290957	491004	50407	76250.5	179844	254935	686	1088	52535.5	97566.5	105842	167428	1263	2250	54995	72402	2949.5	5125	20455.5	33935	23888.5	39731.5	13440.5	19763	285.5	518.5	972	1756	862748	1.1082e+06	20926	37908	33661	52754	282030	379940	28083.5	45322.5	34382	62742	2871	5769.5	7413.5	13847.5	47565.5	111846	982	1343	155408	273963
Estimated using WPP 2024

### Sheet: Epidemilogical indicators
Table D.3: Epidemiological indicator data
		Main indicators										Family planning method mix
ISO	Country	CPR (%)	Unmet need	Maternal anemia	MMR	NMR	IMR	<5 mortality	Stillbirths	Stunting	Wasting	Male condom	Female sterilization	Male sterilization	Injectable	Implant	IUD	Pills	Traditional	Vaginal barrier	Other	Overall modern contraception failure rate
ARG	Argentina	66.2	12.54	19.4	45	5.7	8.4	9.4	4.3	9.5	1.7	0.192298	0.185634	0.0023919	0.0662376	0.0500781	0.101481	0.375147	0.0222207	0.0014602	0.0030512	0.0254867
ATG	Antigua and Barbuda	62.2	N/A	20.6	21	5.3	7.3	8.6	5.16	N/A	N/A
BHS	Bahamas	65.9	N/A	16.8	77	7.7	10.3	12.9	11.18	19.59	2.38	0.0249159	0.44685	0.0013291	0.1505	0.0410318	0.0449316	0.277704	0.012232	0.000506	0	0.00839548
BLZ	Belize	53.9	22.25	21.2	130	8.4	10.3	12	6.89	14.5	1.6	0.0933852	0.338521	0.0019455	0.196498	0.0642023	0.0291829	0.212062	0.0564203	0.0019455	0.0058366	0.0146351
BOL	Bolivia	69.7	23.2	33.7	161	12.7	17.5	23.9	8.77	21.7	2	0.0661157	0.107438	0.0016529	0.186777	0	0.138843	0.0545455	0.442975	0.0016529	0	0.01475
BRA	Brazil	83.9	6	19.1	72	8.6	12.5	14	6.98	7.2	3.4	0.15193	0.362391	0.0635118	0.0498132	0.0012453	0.0236613	0.307596	0.0398505	0	0	0.0254818
BRB	Barbados	66.3	N/A	19.5	39	7.1	10.1	10.9	7.6	6	6.2
CHL	Chile	73.3	10.9	19.4	15	4.1	5.4	6.3	2.65	1.6	0.3	0.0608894	0.518691	0.0337323	0.0161802	0	0.0147672	0.271039	0.0838253	0.000875	0	0.0152764
COL	Colombia	81.1	7.03	21.8	75	6.7	9.5	12.4	7.14	11.2	1.6	0.0716934	0.432633	0.0444994	0.175525	0.0667491	0.0580964	0.0865266	0.0618047	0	0.0024722	0.0142193
CRI	Costa Rica	66.7	13.7	17.6	22	6.9	7.3	7.2	4.22	4.2	1.8	0.141732	0.358268	0.0603675	0.114173	0.0013123	0.0314961	0.271653	0.019685	0.0013123	0	0.0233304
CUB	Cuba	69.5	8.7	22.1	39	4	6.9	7.1	6.95	7.7	1.7	0.210312	0.332429	0	0.0081411	0	0.322931	0.0990502	0.0203528	0.0027137	0.0040706	0.0251116
DMA	Dominica	63.3	N/A	23.4	107	25.7	28.9	30.1	15.46	N/A	3.2
DOM	Dominican Republic	63.7	15.33	27.5	107	22.4	29.1	29.5	12.71	5.6	2.2	0.0201439	0.585611	0.0028777	0.0618705	0.0143885	0.0359712	0.256115	0.0215826	0	0.0014388	0.00848159
ECU	Ecuador	48.4	7.14	22.3	66	6.5	9.2	12.2	8.85	22.7	0.9	0.0591472	0.332875	0	0.0811554	0	0.138927	0.182944	0.192572	0.002751	0.0096286	0.0126696
GRD	Grenada	62.3	12.8	22.5	21	10.1	13.3	17.3	9.07	19.59	2.38	0.420346	0.0191939	0	0.172745	0	0.0575816	0.289827	0	0.0403071	0	0.046828
GTM	Guatemala	46.0	13.9	12.7	96	10.3	16.7	22.1	13.34	43.5	0.8	0.062603	0.345964	0.0098847	0.273476	0.0313015	0.0247117	0.0543657	0.194399	0	0.0032949	0.0115431
GUY	Guyana	28.4	30.5	33	112	16.1	22.3	26.6	13.09	8.4	6.72	0.208377	0.103642	0.001129	0.162726	0.105637	0.153168	0.205624	0.0402511	0.0083319	0.0111136	0.0256255
HND	Honduras	69.5	12.87	21.7	72	9.1	12.2	17.7	8.23	17.5	1.9	0.0589041	0.30548	0.0041096	0.247945	0	0.0931507	0.163014	0.127397	0	0	0.0112245
HTI	Haiti	34.9	38	48.7	350	23.9	44	51.1	17.72	23.3	5	0.116279	0.0348837	0.005814	0.604651	0.0726744	0.002907	0.0697674	0.0726745	0	0.0203488	0.0142131
JAM	Jamaica	70.7	11.7	22.8	99	14	17.9	20.9	14.36	6.5	3.2	0.348965	0.137931	0	0.190345	0.0096552	0.0137931	0.238621	0.0565517	0	0.0041379	0.0402504
KNA	Saint Kitts and Nevis	59	N/A	18.2	N/A	10.3	13.3	16.9	7.81	N/A	N/A
LCA	St. Lucia	61.4	14.1	19.1	73	11.1	16	17.3	11.22	2.5	3.7	0.254054	0.127928	0	0.0882883	0.0054054	0.0594595	0.392793	0.0594594	0.0036036	0.009009	0.032801
MEX	Mexico	64.0	10.8	20.2	59	7.8	9.9	14	6.61	18.9	0.9	0.0881913	0.491779	0.0179372	0.0612855	0.0627803	0.195815	0.044843	0.0328849	0.0014948	0.0029895	0.0139736
NIC	Nicaragua	62.3	7.52	23.9	78	9.6	11.5	16.9	9.83	14.9	2.2	0.0671642	0.370647	0.0049751	0.323383	0	0.0435323	0.140547	0.0472636	0	0.0024876	0.0111191
PAN	Panama	64.7	24.2	22.6	50	7.5	10.5	13.3	7.51	13.8	1.1	0.0625788	0.377428	0.0069161	0.264634	0.0032307	0.0356765	0.199925	0.0382673	0.0082799	0.0030636	0.011539
PER	Peru	79.0	6.1	27.1	69	7.9	12.8	13.6	6.63	8.1	0.3	0.170732	0.119241	0.004065	0.235772	0.00271	0.0338753	0.123306	0.307588	0.00271	0	0.0277937
PRY	Paraguay	62.6	12.13	25.4	71	9.2	15	19.2	10.02	6.7	1	0.152047	0.128655	0.001462	0.311403	0	0.0891813	0.277778	0.0277779	0.002924	0.0087719	0.0200274
SLV	El Salvador	74.6	8.9	15.9	43	5.8	10.2	11.9	8.85	12.1	2.9	0.054242	0.511822	0.0041725	0.275383	0.0027816	0.0305981	0.0584145	0.0570236	0	0.0055633	0.00953116
SUR	Suriname	30.6	28.43	24.2	96	10.3	16.6	18.5	10.94	8.1	3.6	0.130208	0.232639	0	0.118056	0	0.0451389	0.425347	0.0295139	0	0.0190972	0.0201423
TTO	Trinidad and Tobago	40.0	N/A	19.4	27	9.8	13.8	15.4	8.75	8.8	5	0.409757	0.167204	0.001246	0.0564739	0.0074594	0.0383805	0.259295	0.0585702	0.0011838	0.00043	0.0471461
URY	Uruguay	77.5	10.9	25.5	19	4.3	5.6	7.3	4.8	6.1	1.4	0.0608894	0.518691	0.0337323	0.0161802	0	0.0147672	0.271039	0.0838253	0.000875	0	0.0152764
VCT	Saint Vincent and the Grenadines	65.3	10.3	21.4	62	5.9	10.9	11.8	11.91	19.59	2.38	0.0249159	0.44685	0.0013291	0.1505	0.0410318	0.0449316	0.277704	0.012232	0.000506	0	0.00839548
VEN	Venezuela, RB	72.7	10.9	29.1	259	15	19.3	26.1	10.69	10.5	4.1	0.0608894	0.518691	0.0337323	0.0161802	0	0.0147672	0.271039	0.0838253	0.000875	0	0.0152764
Sources for data:
WHO Global Health Observatory
WHO Maternal, Newborn, Child and Adolescent Health and Ageing
Table D.3.2: Effectiveness of contraception methods
Method	Failure Rate	Source
Condoms	0.098	Lives Saved Tool
Female sterilization	0.005	Lives Saved Tool
Male sterilization	0.063	Lives Saved Tool
Injectables	0	Lives Saved Tool
Implants	0.0015	Lives Saved Tool
Intrauterine device (IUD)	0.003	Lives Saved Tool
Pills	0.012	Lives Saved Tool
Traditional methods	0.1815	Lives Saved Tool

### Sheet: NCD Prevalence
Table D.4: Prevalence rates of NCD conditions
ISO	Country	NCD category	NCD	Source	2020	2021	2022	2023	2024	2025	2026	2027	2028	2029	2030
ARG	Argentina	Cardiovascular disease	Rheumatic heart disease	IHME/GDB	0.010672	0.0106982	0.0106982	0.0106982	0.0106982	0.0106982	0.0106982	0.0106982	0.0106982	0.0106982	0.0106982
ARG	Argentina	Cardiovascular disease	Ischemic heart disease	IHME/GDB	0.0173624	0.0175757	0.0175757	0.0175757	0.0175757	0.0175757	0.0175757	0.0175757	0.0175757	0.0175757	0.0175757
ARG	Argentina	Cardiovascular disease	Stroke	IHME/GDB	0.0101743	0.010109	0.010109	0.010109	0.010109	0.010109	0.010109	0.010109	0.010109	0.010109	0.010109
ARG	Argentina	Cardiovascular disease	Hypertensive heart disease	IHME/GDB	0.00107457	0.00104697	0.00104697	0.00104697	0.00104697	0.00104697	0.00104697	0.00104697	0.00104697	0.00104697	0.00104697
ARG	Argentina	Cardiovascular disease	Non-rheumatic valvular heart disease	IHME/GDB	0.00404261	0.00409455	0.00409455	0.00409455	0.00409455	0.00409455	0.00409455	0.00409455	0.00409455	0.00409455	0.00409455
ARG	Argentina	Cardiovascular disease	Cardiomyopathy and myocarditis	IHME/GDB	0.00122701	0.0012401	0.0012401	0.0012401	0.0012401	0.0012401	0.0012401	0.0012401	0.0012401	0.0012401	0.0012401
ARG	Argentina	Cardiovascular disease	Pulmonary arterial hypertension	IHME/GDB	2.78717e-05	2.79623e-05	2.79623e-05	2.79623e-05	2.79623e-05	2.79623e-05	2.79623e-05	2.79623e-05	2.79623e-05	2.79623e-05	2.79623e-05
ARG	Argentina	Cardiovascular disease	Atrial fibrillation and flutter	IHME/GDB	0.00357247	0.00359326	0.00359326	0.00359326	0.00359326	0.00359326	0.00359326	0.00359326	0.00359326	0.00359326	0.00359326
ARG	Argentina	Cardiovascular disease	Peripheral artery	IHME/GDB	0	0	0	0	0	0	0	0	0	0	0
ARG	Argentina	Cardiovascular disease	Endocarditis	IHME/GDB	6.67618e-05	6.57031e-05	6.57031e-05	6.57031e-05	6.57031e-05	6.57031e-05	6.57031e-05	6.57031e-05	6.57031e-05	6.57031e-05	6.57031e-05
ARG	Argentina	Cardiovascular disease	Other cardiovascular and circulatory diseases	IHME/GDB	0.0253631	0.0258216	0.0258216	0.0258216	0.0258216	0.0258216	0.0258216	0.0258216	0.0258216	0.0258216	0.0258216
ARG	Argentina	Cancer	Colorectal cancer	IHME/GDB	0.00137898	0.00128859	0.00128859	0.00128859	0.00128859	0.00128859	0.00128859	0.00128859	0.00128859	0.00128859	0.00128859
ARG	Argentina	Cancer	Liver cancer	IHME/GDB	1.32068e-05	1.32632e-05	1.32632e-05	1.32632e-05	1.32632e-05	1.32632e-05	1.32632e-05	1.32632e-05	1.32632e-05	1.32632e-05	1.32632e-05
ARG	Argentina	Cancer	Gallbladder cancer	IHME/GDB	4.31792e-05	4.03035e-05	4.03035e-05	4.03035e-05	4.03035e-05	4.03035e-05	4.03035e-05	4.03035e-05	4.03035e-05	4.03035e-05	4.03035e-05
ARG	Argentina	Cancer	Pancreatic cancer	IHME/GDB	8.00685e-05	7.45556e-05	7.45556e-05	7.45556e-05	7.45556e-05	7.45556e-05	7.45556e-05	7.45556e-05	7.45556e-05	7.45556e-05	7.45556e-05
ARG	Argentina	Cancer	Larynx cancer	IHME/GDB	0.000153401	0.000142834	0.000142834	0.000142834	0.000142834	0.000142834	0.000142834	0.000142834	0.000142834	0.000142834	0.000142834
ARG	Argentina	Cancer	Lung cancer	IHME/GDB	0.000250488	0.000231043	0.000231043	0.000231043	0.000231043	0.000231043	0.000231043	0.000231043	0.000231043	0.000231043	0.000231043
ARG	Argentina	Cancer	Skin cancer	IHME/GDB	0	0	0	0	0	0	0	0	0	0	0
ARG	Argentina	Cancer	Soft tissue and other extraosseous sarcomas	IHME/GDB	7.26649e-05	6.82051e-05	6.82051e-05	6.82051e-05	6.82051e-05	6.82051e-05	6.82051e-05	6.82051e-05	6.82051e-05	6.82051e-05	6.82051e-05
ARG	Argentina	Cancer	Malignant neoplasm of bone and articular cartilage	IHME/GDB	8.04352e-05	7.62048e-05	7.62048e-05	7.62048e-05	7.62048e-05	7.62048e-05	7.62048e-05	7.62048e-05	7.62048e-05	7.62048e-05	7.62048e-05
ARG	Argentina	Cancer	Breast cancer	IHME/GDB	0.00309523	0.0029701	0.0029701	0.0029701	0.0029701	0.0029701	0.0029701	0.0029701	0.0029701	0.0029701	0.0029701
ARG	Argentina	Cancer	Cervical cancer	IHME/GDB	0.000808332	0.000762165	0.000762165	0.000762165	0.000762165	0.000762165	0.000762165	0.000762165	0.000762165	0.000762165	0.000762165
ARG	Argentina	Cancer	Uterine cancer	IHME/GDB	0.00029989	0.000284474	0.000284474	0.000284474	0.000284474	0.000284474	0.000284474	0.000284474	0.000284474	0.000284474	0.000284474
ARG	Argentina	Cancer	Ovarian cancer	IHME/GDB	0.000186452	0.000175488	0.000175488	0.000175488	0.000175488	0.000175488	0.000175488	0.000175488	0.000175488	0.000175488	0.000175488
ARG	Argentina	Cancer	Prostate cancer	IHME/GDB	0.0012397	0.00116781	0.00116781	0.00116781	0.00116781	0.00116781	0.00116781	0.00116781	0.00116781	0.00116781	0.00116781
ARG	Argentina	Cancer	Testicular cancer	IHME/GDB	0.000304433	0.000295095	0.000295095	0.000295095	0.000295095	0.000295095	0.000295095	0.000295095	0.000295095	0.000295095	0.000295095
ARG	Argentina	Cancer	Kidney cancer	IHME/GDB	0.000997718	0.000938681	0.000938681	0.000938681	0.000938681	0.000938681	0.000938681	0.000938681	0.000938681	0.000938681	0.000938681
ARG	Argentina	Cancer	Bladder cancer	IHME/GDB	0.000307749	0.00028651	0.00028651	0.00028651	0.00028651	0.00028651	0.00028651	0.00028651	0.00028651	0.00028651	0.00028651
ARG	Argentina	Cancer	Brain cancer	IHME/GDB	0.000124657	0.000118974	0.000118974	0.000118974	0.000118974	0.000118974	0.000118974	0.000118974	0.000118974	0.000118974	0.000118974
ARG	Argentina	Cancer	Eye cancer	IHME/GDB	2.22289e-05	2.05559e-05	2.05559e-05	2.05559e-05	2.05559e-05	2.05559e-05	2.05559e-05	2.05559e-05	2.05559e-05	2.05559e-05	2.05559e-05
ARG	Argentina	Cancer	Neuroblastoma and other peripheral nervous tumors	IHME/GDB	0	0	0	0	0	0	0	0	0	0	0
ARG	Argentina	Cancer	Thyroid cancer	IHME/GDB	0.000188265	0.000178336	0.000178336	0.000178336	0.000178336	0.000178336	0.000178336	0.000178336	0.000178336	0.000178336	0.000178336
ARG	Argentina	Cancer	Mesothelioma	IHME/GDB	9.54242e-06	8.90075e-06	8.90075e-06	8.90075e-06	8.90075e-06	8.90075e-06	8.90075e-06	8.90075e-06	8.90075e-06	8.90075e-06	8.90075e-06
ARG	Argentina	Cancer	Hodgkin lymphoma	IHME/GDB	7.46512e-05	7.20613e-05	7.20613e-05	7.20613e-05	7.20613e-05	7.20613e-05	7.20613e-05	7.20613e-05	7.20613e-05	7.20613e-05	7.20613e-05
ARG	Argentina	Cancer	Lymphoma	IHME/GDB	0	0	0	0	0	0	0	0	0	0	0
ARG	Argentina	Cancer	Myeloma	IHME/GDB	0	0	0	0	0	0	0	0	0	0	0
ARG	Argentina	Cancer	Leukemia	IHME/GDB	0.000159018	0.000150396	0.000150396	0.000150396	0.000150396	0.000150396	0.000150396	0.000150396	0.000150396	0.000150396	0.000150396
ARG	Argentina	Cancer	Other malignant neoplasms	IHME/GDB	0.000111883	0.000104873	0.000104873	0.000104873	0.000104873	0.000104873	0.000104873	0.000104873	0.000104873	0.000104873	0.000104873
ARG	Argentina	Cancer	Other neoplasms	IHME/GDB	0.00629521	0.00630516	0.00630516	0.00630516	0.00630516	0.00630516	0.00630516	0.00630516	0.00630516	0.00630516	0.00630516
ARG	Argentina	Chronic respiratory diseases	Chronic obstructive pulmonary disease	IHME/GDB	0.0170047	0.0168872	0.0168872	0.0168872	0.0168872	0.0168872	0.0168872	0.0168872	0.0168872	0.0168872	0.0168872
ARG	Argentina	Chronic respiratory diseases	Pneumoconiosis	IHME/GDB	1.73129e-05	1.73001e-05	1.73001e-05	1.73001e-05	1.73001e-05	1.73001e-05	1.73001e-05	1.73001e-05	1.73001e-05	1.73001e-05	1.73001e-05
ARG	Argentina	Chronic respiratory diseases	Asthma	IHME/GDB	0.0627883	0.063142	0.063142	0.063142	0.063142	0.063142	0.063142	0.063142	0.063142	0.063142	0.063142
ARG	Argentina	Chronic respiratory diseases	Interstitial lung disease and pulmonary sarcoidosis	IHME/GDB	0.000831195	0.000831038	0.000831038	0.000831038	0.000831038	0.000831038	0.000831038	0.000831038	0.000831038	0.000831038	0.000831038
ARG	Argentina	Chronic respiratory diseases	Other chronic respiratory diseases	IHME/GDB	0	0	0	0	0	0	0	0	0	0	0
ARG	Argentina	Diabetes	Diabetes mellitus type 2	IHME/GDB	0.0537116	0.0550586	0.0550586	0.0550586	0.0550586	0.0550586	0.0550586	0.0550586	0.0550586	0.0550586	0.0550586
ARG	Argentina	Mental disorders	Schizophrenia	IHME/GDB	0.00292246	0.0029275	0.0029275	0.0029275	0.0029275	0.0029275	0.0029275	0.0029275	0.0029275	0.0029275	0.0029275
ARG	Argentina	Mental disorders	Depressive disorders	IHME/GDB	0.033369	0.0336102	0.0336102	0.0336102	0.0336102	0.0336102	0.0336102	0.0336102	0.0336102	0.0336102	0.0336102
ARG	Argentina	Mental disorders	Bipolar disorder	IHME/GDB	0.00760253	0.00761069	0.00761069	0.00761069	0.00761069	0.00761069	0.00761069	0.00761069	0.00761069	0.00761069	0.00761069
ARG	Argentina	Mental disorders	Anxiety disorders	IHME/GDB	0.06418	0.0668026	0.0668026	0.0668026	0.0668026	0.0668026	0.0668026	0.0668026	0.0668026	0.0668026	0.0668026
ARG	Argentina	Mental disorders	Eating disorders	IHME/GDB	0.00387468	0.0038645	0.0038645	0.0038645	0.0038645	0.0038645	0.0038645	0.0038645	0.0038645	0.0038645	0.0038645
ARG	Argentina	Mental disorders	Autism spectrum	IHME/GDB	0	0	0	0	0	0	0	0	0	0	0
ARG	Argentina	Mental disorders	ADHD	IHME/GDB	0	0	0	0	0	0	0	0	0	0	0
ARG	Argentina	Mental disorders	Conduct disorder	IHME/GDB	0.00637183	0.00637941	0.00637941	0.00637941	0.00637941	0.00637941	0.00637941	0.00637941	0.00637941	0.00637941	0.00637941
ARG	Argentina	Mental disorders	Intellectual disability	IHME/GDB	0	0	0	0	0	0	0	0	0	0	0
ARG	Argentina	Mental disorders	Other mental disorders	IHME/GDB	0.0167721	0.0167915	0.0167915	0.0167915	0.0167915	0.0167915	0.0167915	0.0167915	0.0167915	0.0167915	0.0167915
ARG	Argentina	Mental disorders	Self harm	IHME/GDB	0.00206573	0.00213532	0.00213532	0.00213532	0.00213532	0.00213532	0.00213532	0.00213532	0.00213532	0.00213532	0.00213532
ATG	Antigua and Barbuda	Cardiovascular disease	Rheumatic heart disease	IHME/GDB	0.0125784	0.0125717	0.0125717	0.0125717	0.0125717	0.0125717	0.0125717	0.0125717	0.0125717	0.0125717	0.0125717
ATG	Antigua and Barbuda	Cardiovascular disease	Ischemic heart disease	IHME/GDB	0.0345057	0.0347065	0.0347065	0.0347065	0.0347065	0.0347065	0.0347065	0.0347065	0.0347065	0.0347065	0.0347065
ATG	Antigua and Barbuda	Cardiovascular disease	Stroke	IHME/GDB	0.0089896	0.00901853	0.00901853	0.00901853	0.00901853	0.00901853	0.00901853	0.00901853	0.00901853	0.00901853	0.00901853
ATG	Antigua and Barbuda	Cardiovascular disease	Hypertensive heart disease	IHME/GDB	0.00338819	0.00320654	0.00320654	0.00320654	0.00320654	0.00320654	0.00320654	0.00320654	0.00320654	0.00320654	0.00320654
ATG	Antigua and Barbuda	Cardiovascular disease	Non-rheumatic valvular heart disease	IHME/GDB	0.00179871	0.00182852	0.00182852	0.00182852	0.00182852	0.00182852	0.00182852	0.00182852	0.00182852	0.00182852	0.00182852
ATG	Antigua and Barbuda	Cardiovascular disease	Cardiomyopathy and myocarditis	IHME/GDB	0.00080787	0.000802286	0.000802286	0.000802286	0.000802286	0.000802286	0.000802286	0.000802286	0.000802286	0.000802286	0.000802286
ATG	Antigua and Barbuda	Cardiovascular disease	Pulmonary arterial hypertension	IHME/GDB	2.88522e-05	2.84394e-05	2.84394e-05	2.84394e-05	2.84394e-05	2.84394e-05	2.84394e-05	2.84394e-05	2.84394e-05	2.84394e-05	2.84394e-05
ATG	Antigua and Barbuda	Cardiovascular disease	Atrial fibrillation and flutter	IHME/GDB	0.00679927	0.00681328	0.00681328	0.00681328	0.00681328	0.00681328	0.00681328	0.00681328	0.00681328	0.00681328	0.00681328
ATG	Antigua and Barbuda	Cardiovascular disease	Peripheral artery	IHME/GDB	0	0	0	0	0	0	0	0	0	0	0
ATG	Antigua and Barbuda	Cardiovascular disease	Endocarditis	IHME/GDB	7.0057e-05	6.8001e-05	6.8001e-05	6.8001e-05	6.8001e-05	6.8001e-05	6.8001e-05	6.8001e-05	6.8001e-05	6.8001e-05	6.8001e-05
ATG	Antigua and Barbuda	Cardiovascular disease	Other cardiovascular and circulatory diseases	IHME/GDB	0.0244384	0.023394	0.023394	0.023394	0.023394	0.023394	0.023394	0.023394	0.023394	0.023394	0.023394
ATG	Antigua and Barbuda	Cancer	Colorectal cancer	IHME/GDB	0.00144318	0.00153673	0.00153673	0.00153673	0.00153673	0.00153673	0.00153673	0.00153673	0.00153673	0.00153673	0.00153673
ATG	Antigua and Barbuda	Cancer	Liver cancer	IHME/GDB	2.79397e-05	2.80919e-05	2.80919e-05	2.80919e-05	2.80919e-05	2.80919e-05	2.80919e-05	2.80919e-05	2.80919e-05	2.80919e-05	2.80919e-05
ATG	Antigua and Barbuda	Cancer	Gallbladder cancer	IHME/GDB	1.17579e-05	1.2368e-05	1.2368e-05	1.2368e-05	1.2368e-05	1.2368e-05	1.2368e-05	1.2368e-05	1.2368e-05	1.2368e-05	1.2368e-05
ATG	Antigua and Barbuda	Cancer	Pancreatic cancer	IHME/GDB	3.97159e-05	4.09422e-05	4.09422e-05	4.09422e-05	4.09422e-05	4.09422e-05	4.09422e-05	4.09422e-05	4.09422e-05	4.09422e-05	4.09422e-05
ATG	Antigua and Barbuda	Cancer	Larynx cancer	IHME/GDB	0.000103453	0.000106924	0.000106924	0.000106924	0.000106924	0.000106924	0.000106924	0.000106924	0.000106924	0.000106924	0.000106924
ATG	Antigua and Barbuda	Cancer	Lung cancer	IHME/GDB	0.000102371	0.000106825	0.000106825	0.000106825	0.000106825	0.000106825	0.000106825	0.000106825	0.000106825	0.000106825	0.000106825
ATG	Antigua and Barbuda	Cancer	Skin cancer	IHME/GDB	0	0	0	0	0	0	0	0	0	0	0
ATG	Antigua and Barbuda	Cancer	Soft tissue and other extraosseous sarcomas	IHME/GDB	6.25024e-05	6.09929e-05	6.09929e-05	6.09929e-05	6.09929e-05	6.09929e-05	6.09929e-05	6.09929e-05	6.09929e-05	6.09929e-05	6.09929e-05
ATG	Antigua and Barbuda	Cancer	Malignant neoplasm of bone and articular cartilage	IHME/GDB	4.01948e-05	4.02212e-05	4.02212e-05	4.02212e-05	4.02212e-05	4.02212e-05	4.02212e-05	4.02212e-05	4.02212e-05	4.02212e-05	4.02212e-05
ATG	Antigua and Barbuda	Cancer	Breast cancer	IHME/GDB	0.00394716	0.00394995	0.00394995	0.00394995	0.00394995	0.00394995	0.00394995	0.00394995	0.00394995	0.00394995	0.00394995
ATG	Antigua and Barbuda	Cancer	Cervical cancer	IHME/GDB	0.000688208	0.000670908	0.000670908	0.000670908	0.000670908	0.000670908	0.000670908	0.000670908	0.000670908	0.000670908	0.000670908
ATG	Antigua and Barbuda	Cancer	Uterine cancer	IHME/GDB	0.000545072	0.000570781	0.000570781	0.000570781	0.000570781	0.000570781	0.000570781	0.000570781	0.000570781	0.000570781	0.000570781
ATG	Antigua and Barbuda	Cancer	Ovarian cancer	IHME/GDB	0.00021837	0.000215377	0.000215377	0.000215377	0.000215377	0.000215377	0.000215377	0.000215377	0.000215377	0.000215377	0.000215377
ATG	Antigua and Barbuda	Cancer	Prostate cancer	IHME/GDB	0.00482877	0.00540978	0.00540978	0.00540978	0.00540978	0.00540978	0.00540978	0.00540978	0.00540978	0.00540978	0.00540978
ATG	Antigua and Barbuda	Cancer	Testicular cancer	IHME/GDB	4.09558e-05	3.41281e-05	3.41281e-05	3.41281e-05	3.41281e-05	3.41281e-05	3.41281e-05	3.41281e-05	3.41281e-05	3.41281e-05	3.41281e-05
ATG	Antigua and Barbuda	Cancer	Kidney cancer	IHME/GDB	0.000144738	0.000141005	0.000141005	0.000141005	0.000141005	0.000141005	0.000141005	0.000141005	0.000141005	0.000141005	0.000141005
ATG	Antigua and Barbuda	Cancer	Bladder cancer	IHME/GDB	0.000198345	0.000211553	0.000211553	0.000211553	0.000211553	0.000211553	0.000211553	0.000211553	0.000211553	0.000211553	0.000211553
ATG	Antigua and Barbuda	Cancer	Brain cancer	IHME/GDB	8.09782e-05	7.97374e-05	7.97374e-05	7.97374e-05	7.97374e-05	7.97374e-05	7.97374e-05	7.97374e-05	7.97374e-05	7.97374e-05	7.97374e-05
ATG	Antigua and Barbuda	Cancer	Eye cancer	IHME/GDB	3.47047e-05	3.7906e-05	3.7906e-05	3.7906e-05	3.7906e-05	3.7906e-05	3.7906e-05	3.7906e-05	3.7906e-05	3.7906e-05	3.7906e-05
ATG	Antigua and Barbuda	Cancer	Neuroblastoma and other peripheral nervous tumors	IHME/GDB	0	0	0	0	0	0	0	0	0	0	0
ATG	Antigua and Barbuda	Cancer	Thyroid cancer	IHME/GDB	0.000249518	0.000240645	0.000240645	0.000240645	0.000240645	0.000240645	0.000240645	0.000240645	0.000240645	0.000240645	0.000240645
ATG	Antigua and Barbuda	Cancer	Mesothelioma	IHME/GDB	1.51373e-06	1.52425e-06	1.52425e-06	1.52425e-06	1.52425e-06	1.52425e-06	1.52425e-06	1.52425e-06	1.52425e-06	1.52425e-06	1.52425e-06
ATG	Antigua and Barbuda	Cancer	Hodgkin lymphoma	IHME/GDB	9.4511e-06	9.243e-06	9.243e-06	9.243e-06	9.243e-06	9.243e-06	9.243e-06	9.243e-06	9.243e-06	9.243e-06	9.243e-06
ATG	Antigua and Barbuda	Cancer	Lymphoma	IHME/GDB	0	0	0	0	0	0	0	0	0	0	0
ATG	Antigua and Barbuda	Cancer	Myeloma	IHME/GDB	0	0	0	0	0	0	0	0	0	0	0
ATG	Antigua and Barbuda	Cancer	Leukemia	IHME/GDB	0.000103932	0.000103941	0.000103941	0.000103941	0.000103941	0.000103941	0.000103941	0.000103941	0.000103941	0.000103941	0.000103941
ATG	Antigua and Barbuda	Cancer	Other malignant neoplasms	IHME/GDB	0.000204137	0.000211571	0.000211571	0.000211571	0.000211571	0.000211571	0.000211571	0.000211571	0.000211571	0.000211571	0.000211571
ATG	Antigua and Barbuda	Cancer	Other neoplasms	IHME/GDB	0.00398493	0.00398163	0.00398163	0.00398163	0.00398163	0.00398163	0.00398163	0.00398163	0.00398163	0.00398163	0.00398163
ATG	Antigua and Barbuda	Chronic respiratory diseases	Chronic obstructive pulmonary disease	IHME/GDB	0.0136553	0.0137384	0.0137384	0.0137384	0.0137384	0.0137384	0.0137384	0.0137384	0.0137384	0.0137384	0.0137384
ATG	Antigua and Barbuda	Chronic respiratory diseases	Pneumoconiosis	IHME/GDB	1.1072e-05	1.1155e-05	1.1155e-05	1.1155e-05	1.1155e-05	1.1155e-05	1.1155e-05	1.1155e-05	1.1155e-05	1.1155e-05	1.1155e-05
ATG	Antigua and Barbuda	Chronic respiratory diseases	Asthma	IHME/GDB	0.0585173	0.0591761	0.0591761	0.0591761	0.0591761	0.0591761	0.0591761	0.0591761	0.0591761	0.0591761	0.0591761
ATG	Antigua and Barbuda	Chronic respiratory diseases	Interstitial lung disease and pulmonary sarcoidosis	IHME/GDB	0.00020217	0.000201925	0.000201925	0.000201925	0.000201925	0.000201925	0.000201925	0.000201925	0.000201925	0.000201925	0.000201925
ATG	Antigua and Barbuda	Chronic respiratory diseases	Other chronic respiratory diseases	IHME/GDB	0	0	0	0	0	0	0	0	0	0	0
ATG	Antigua and Barbuda	Diabetes	Diabetes mellitus type 2	IHME/GDB	0.101745	0.103996	0.103996	0.103996	0.103996	0.103996	0.103996	0.103996	0.103996	0.103996	0.103996
ATG	Antigua and Barbuda	Mental disorders	Schizophrenia	IHME/GDB	0.00243507	0.00242734	0.00242734	0.00242734	0.00242734	0.00242734	0.00242734	0.00242734	0.00242734	0.00242734	0.00242734
ATG	Antigua and Barbuda	Mental disorders	Depressive disorders	IHME/GDB	0.0334055	0.0349208	0.0349208	0.0349208	0.0349208	0.0349208	0.0349208	0.0349208	0.0349208	0.0349208	0.0349208
ATG	Antigua and Barbuda	Mental disorders	Bipolar disorder	IHME/GDB	0.00877818	0.00877583	0.00877583	0.00877583	0.00877583	0.00877583	0.00877583	0.00877583	0.00877583	0.00877583	0.00877583
ATG	Antigua and Barbuda	Mental disorders	Anxiety disorders	IHME/GDB	0.0504752	0.0540813	0.0540813	0.0540813	0.0540813	0.0540813	0.0540813	0.0540813	0.0540813	0.0540813	0.0540813
ATG	Antigua and Barbuda	Mental disorders	Eating disorders	IHME/GDB	0.00320935	0.00319979	0.00319979	0.00319979	0.00319979	0.00319979	0.00319979	0.00319979	0.00319979	0.00319979	0.00319979
ATG	Antigua and Barbuda	Mental disorders	Autism spectrum	IHME/GDB	0	0	0	0	0	0	0	0	0	0	0
ATG	Antigua and Barbuda	Mental disorders	ADHD	IHME/GDB	0	0	0	0	0	0	0	0	0	0	0
ATG	Antigua and Barbuda	Mental disorders	Conduct disorder	IHME/GDB	0.00584575	0.00584574	0.00584574	0.00584574	0.00584574	0.00584574	0.00584574	0.00584574	0.00584574	0.00584574	0.00584574
ATG	Antigua and Barbuda	Mental disorders	Intellectual disability	IHME/GDB	0	0	0	0	0	0	0	0	0	0	0
ATG	Antigua and Barbuda	Mental disorders	Other mental disorders	IHME/GDB	0.0152478	0.0152536	0.0152536	0.0152536	0.0152536	0.0152536	0.0152536	0.0152536	0.0152536	0.0152536	0.0152536
ATG	Antigua and Barbuda	Mental disorders	Self harm	IHME/GDB	0.000452192	0.000555781	0.000555781	0.000555781	0.000555781	0.000555781	0.000555781	0.000555781	0.000555781	0.000555781	0.000555781
BHS	Bahamas	Cardiovascular disease	Rheumatic heart disease	IHME/GDB	0.0122095	0.0122031	0.0122031	0.0122031	0.0122031	0.0122031	0.0122031	0.0122031	0.0122031	0.0122031	0.0122031
BHS	Bahamas	Cardiovascular disease	Ischemic heart disease	IHME/GDB	0.0359705	0.0364399	0.0364399	0.0364399	0.0364399	0.0364399	0.0364399	0.0364399	0.0364399	0.0364399	0.0364399
BHS	Bahamas	Cardiovascular disease	Stroke	IHME/GDB	0.00936701	0.0093462	0.0093462	0.0093462	0.0093462	0.0093462	0.0093462	0.0093462	0.0093462	0.0093462	0.0093462
BHS	Bahamas	Cardiovascular disease	Hypertensive heart disease	IHME/GDB	0.00373487	0.00342598	0.00342598	0.00342598	0.00342598	0.00342598	0.00342598	0.00342598	0.00342598	0.00342598	0.00342598
BHS	Bahamas	Cardiovascular disease	Non-rheumatic valvular heart disease	IHME/GDB	0.00164447	0.00164809	0.00164809	0.00164809	0.00164809	0.00164809	0.00164809	0.00164809	0.00164809	0.00164809	0.00164809
BHS	Bahamas	Cardiovascular disease	Cardiomyopathy and myocarditis	IHME/GDB	0.000895681	0.000874731	0.000874731	0.000874731	0.000874731	0.000874731	0.000874731	0.000874731	0.000874731	0.000874731	0.000874731
BHS	Bahamas	Cardiovascular disease	Pulmonary arterial hypertension	IHME/GDB	2.29919e-05	2.22444e-05	2.22444e-05	2.22444e-05	2.22444e-05	2.22444e-05	2.22444e-05	2.22444e-05	2.22444e-05	2.22444e-05	2.22444e-05
BHS	Bahamas	Cardiovascular disease	Atrial fibrillation and flutter	IHME/GDB	0.00702413	0.00700587	0.00700587	0.00700587	0.00700587	0.00700587	0.00700587	0.00700587	0.00700587	0.00700587	0.00700587
BHS	Bahamas	Cardiovascular disease	Peripheral artery	IHME/GDB	0	0	0	0	0	0	0	0	0	0	0
BHS	Bahamas	Cardiovascular disease	Endocarditis	IHME/GDB	6.48705e-05	6.48976e-05	6.48976e-05	6.48976e-05	6.48976e-05	6.48976e-05	6.48976e-05	6.48976e-05	6.48976e-05	6.48976e-05	6.48976e-05
BHS	Bahamas	Cardiovascular disease	Other cardiovascular and circulatory diseases	IHME/GDB	0.015705	0.0153361	0.0153361	0.0153361	0.0153361	0.0153361	0.0153361	0.0153361	0.0153361	0.0153361	0.0153361
BHS	Bahamas	Cancer	Colorectal cancer	IHME/GDB	0.0016418	0.00164419	0.00164419	0.00164419	0.00164419	0.00164419	0.00164419	0.00164419	0.00164419	0.00164419	0.00164419
BHS	Bahamas	Cancer	Liver cancer	IHME/GDB	3.2636e-05	3.29329e-05	3.29329e-05	3.29329e-05	3.29329e-05	3.29329e-05	3.29329e-05	3.29329e-05	3.29329e-05	3.29329e-05	3.29329e-05
BHS	Bahamas	Cancer	Gallbladder cancer	IHME/GDB	1.65932e-05	1.65092e-05	1.65092e-05	1.65092e-05	1.65092e-05	1.65092e-05	1.65092e-05	1.65092e-05	1.65092e-05	1.65092e-05	1.65092e-05
BHS	Bahamas	Cancer	Pancreatic cancer	IHME/GDB	3.46569e-05	3.45259e-05	3.45259e-05	3.45259e-05	3.45259e-05	3.45259e-05	3.45259e-05	3.45259e-05	3.45259e-05	3.45259e-05	3.45259e-05
BHS	Bahamas	Cancer	Larynx cancer	IHME/GDB	0.000152498	0.000151094	0.000151094	0.000151094	0.000151094	0.000151094	0.000151094	0.000151094	0.000151094	0.000151094	0.000151094
BHS	Bahamas	Cancer	Lung cancer	IHME/GDB	0.000162324	0.00016116	0.00016116	0.00016116	0.00016116	0.00016116	0.00016116	0.00016116	0.00016116	0.00016116	0.00016116
BHS	Bahamas	Cancer	Skin cancer	IHME/GDB	0	0	0	0	0	0	0	0	0	0	0
BHS	Bahamas	Cancer	Soft tissue and other extraosseous sarcomas	IHME/GDB	7.60981e-05	7.60301e-05	7.60301e-05	7.60301e-05	7.60301e-05	7.60301e-05	7.60301e-05	7.60301e-05	7.60301e-05	7.60301e-05	7.60301e-05
BHS	Bahamas	Cancer	Malignant neoplasm of bone and articular cartilage	IHME/GDB	4.60117e-05	4.58231e-05	4.58231e-05	4.58231e-05	4.58231e-05	4.58231e-05	4.58231e-05	4.58231e-05	4.58231e-05	4.58231e-05	4.58231e-05
BHS	Bahamas	Cancer	Breast cancer	IHME/GDB	0.00454857	0.00456875	0.00456875	0.00456875	0.00456875	0.00456875	0.00456875	0.00456875	0.00456875	0.00456875	0.00456875
BHS	Bahamas	Cancer	Cervical cancer	IHME/GDB	0.000813194	0.000817742	0.000817742	0.000817742	0.000817742	0.000817742	0.000817742	0.000817742	0.000817742	0.000817742	0.000817742
BHS	Bahamas	Cancer	Uterine cancer	IHME/GDB	0.000600606	0.000601934	0.000601934	0.000601934	0.000601934	0.000601934	0.000601934	0.000601934	0.000601934	0.000601934	0.000601934
BHS	Bahamas	Cancer	Ovarian cancer	IHME/GDB	0.000309785	0.000310873	0.000310873	0.000310873	0.000310873	0.000310873	0.000310873	0.000310873	0.000310873	0.000310873	0.000310873
BHS	Bahamas	Cancer	Prostate cancer	IHME/GDB	0.00407968	0.00407551	0.00407551	0.00407551	0.00407551	0.00407551	0.00407551	0.00407551	0.00407551	0.00407551	0.00407551
BHS	Bahamas	Cancer	Testicular cancer	IHME/GDB	5.57943e-06	5.71896e-06	5.71896e-06	5.71896e-06	5.71896e-06	5.71896e-06	5.71896e-06	5.71896e-06	5.71896e-06	5.71896e-06	5.71896e-06
BHS	Bahamas	Cancer	Kidney cancer	IHME/GDB	0.000184074	0.000184098	0.000184098	0.000184098	0.000184098	0.000184098	0.000184098	0.000184098	0.000184098	0.000184098	0.000184098
BHS	Bahamas	Cancer	Bladder cancer	IHME/GDB	0.000137365	0.000137594	0.000137594	0.000137594	0.000137594	0.000137594	0.000137594	0.000137594	0.000137594	0.000137594	0.000137594
BHS	Bahamas	Cancer	Brain cancer	IHME/GDB	7.5372e-05	7.54721e-05	7.54721e-05	7.54721e-05	7.54721e-05	7.54721e-05	7.54721e-05	7.54721e-05	7.54721e-05	7.54721e-05	7.54721e-05
BHS	Bahamas	Cancer	Eye cancer	IHME/GDB	4.375e-05	4.32838e-05	4.32838e-05	4.32838e-05	4.32838e-05	4.32838e-05	4.32838e-05	4.32838e-05	4.32838e-05	4.32838e-05	4.32838e-05
BHS	Bahamas	Cancer	Neuroblastoma and other peripheral nervous tumors	IHME/GDB	0	0	0	0	0	0	0	0	0	0	0
BHS	Bahamas	Cancer	Thyroid cancer	IHME/GDB	0.000243604	0.000244627	0.000244627	0.000244627	0.000244627	0.000244627	0.000244627	0.000244627	0.000244627	0.000244627	0.000244627
BHS	Bahamas	Cancer	Mesothelioma	IHME/GDB	4.20628e-06	4.19277e-06	4.19277e-06	4.19277e-06	4.19277e-06	4.19277e-06	4.19277e-06	4.19277e-06	4.19277e-06	4.19277e-06	4.19277e-06
BHS	Bahamas	Cancer	Hodgkin lymphoma	IHME/GDB	2.89055e-05	2.91194e-05	2.91194e-05	2.91194e-05	2.91194e-05	2.91194e-05	2.91194e-05	2.91194e-05	2.91194e-05	2.91194e-05	2.91194e-05
BHS	Bahamas	Cancer	Lymphoma	IHME/GDB	0	0	0	0	0	0	0	0	0	0	0
BHS	Bahamas	Cancer	Myeloma	IHME/GDB	0	0	0	0	0	0	0	0	0	0	0
BHS	Bahamas	Cancer	Leukemia	IHME/GDB	0.000118698	0.000118189	0.000118189	0.000118189	0.000118189	0.000118189	0.000118189	0.000118189	0.000118189	0.000118189	0.000118189
BHS	Bahamas	Cancer	Other malignant neoplasms	IHME/GDB	0.000204928	0.000206545	0.000206545	0.000206545	0.000206545	0.000206545	0.000206545	0.000206545	0.000206545	0.000206545	0.000206545
BHS	Bahamas	Cancer	Other neoplasms	IHME/GDB	0.00412564	0.00412578	0.00412578	0.00412578	0.00412578	0.00412578	0.00412578	0.00412578	0.00412578	0.00412578	0.00412578
BHS	Bahamas	Chronic respiratory diseases	Chronic obstructive pulmonary disease	IHME/GDB	0.0137022	0.0137184	0.0137184	0.0137184	0.0137184	0.0137184	0.0137184	0.0137184	0.0137184	0.0137184	0.0137184
BHS	Bahamas	Chronic respiratory diseases	Pneumoconiosis	IHME/GDB	1.07727e-05	1.09499e-05	1.09499e-05	1.09499e-05	1.09499e-05	1.09499e-05	1.09499e-05	1.09499e-05	1.09499e-05	1.09499e-05	1.09499e-05
BHS	Bahamas	Chronic respiratory diseases	Asthma	IHME/GDB	0.0595104	0.0602733	0.0602733	0.0602733	0.0602733	0.0602733	0.0602733	0.0602733	0.0602733	0.0602733	0.0602733
BHS	Bahamas	Chronic respiratory diseases	Interstitial lung disease and pulmonary sarcoidosis	IHME/GDB	0.000348057	0.000346028	0.000346028	0.000346028	0.000346028	0.000346028	0.000346028	0.000346028	0.000346028	0.000346028	0.000346028
BHS	Bahamas	Chronic respiratory diseases	Other chronic respiratory diseases	IHME/GDB	0	0	0	0	0	0	0	0	0	0	0
BHS	Bahamas	Diabetes	Diabetes mellitus type 2	IHME/GDB	0.0948179	0.096474	0.096474	0.096474	0.096474	0.096474	0.096474	0.096474	0.096474	0.096474	0.096474
BHS	Bahamas	Mental disorders	Schizophrenia	IHME/GDB	0.0023994	0.00239405	0.00239405	0.00239405	0.00239405	0.00239405	0.00239405	0.00239405	0.00239405	0.00239405	0.00239405
BHS	Bahamas	Mental disorders	Depressive disorders	IHME/GDB	0.0355532	0.0361622	0.0361622	0.0361622	0.0361622	0.0361622	0.0361622	0.0361622	0.0361622	0.0361622	0.0361622
BHS	Bahamas	Mental disorders	Bipolar disorder	IHME/GDB	0.00863005	0.00862969	0.00862969	0.00862969	0.00862969	0.00862969	0.00862969	0.00862969	0.00862969	0.00862969	0.00862969
BHS	Bahamas	Mental disorders	Anxiety disorders	IHME/GDB	0.0536115	0.0559583	0.0559583	0.0559583	0.0559583	0.0559583	0.0559583	0.0559583	0.0559583	0.0559583	0.0559583
BHS	Bahamas	Mental disorders	Eating disorders	IHME/GDB	0.00352367	0.00349179	0.00349179	0.00349179	0.00349179	0.00349179	0.00349179	0.00349179	0.00349179	0.00349179	0.00349179
BHS	Bahamas	Mental disorders	Autism spectrum	IHME/GDB	0	0	0	0	0	0	0	0	0	0	0
BHS	Bahamas	Mental disorders	ADHD	IHME/GDB	0	0	0	0	0	0	0	0	0	0	0
BHS	Bahamas	Mental disorders	Conduct disorder	IHME/GDB	0.0058223	0.00582272	0.00582272	0.00582272	0.00582272	0.00582272	0.00582272	0.00582272	0.00582272	0.00582272	0.00582272
BHS	Bahamas	Mental disorders	Intellectual disability	IHME/GDB	0	0	0	0	0	0	0	0	0	0	0
BHS	Bahamas	Mental disorders	Other mental disorders	IHME/GDB	0.0152403	0.0152362	0.0152362	0.0152362	0.0152362	0.0152362	0.0152362	0.0152362	0.0152362	0.0152362	0.0152362
BHS	Bahamas	Mental disorders	Self harm	IHME/GDB	0.000401674	0.000498195	0.000498195	0.000498195	0.000498195	0.000498195	0.000498195	0.000498195	0.000498195	0.000498195	0.000498195
BLZ	Belize	Cardiovascular disease	Rheumatic heart disease	IHME/GDB	0.0120721	0.0120735	0.0120735	0.0120735	0.0120735	0.0120735	0.0120735	0.0120735	0.0120735	0.0120735	0.0120735
BLZ	Belize	Cardiovascular disease	Ischemic heart disease	IHME/GDB	0.0330876	0.0334067	0.0334067	0.0334067	0.0334067	0.0334067	0.0334067	0.0334067	0.0334067	0.0334067	0.0334067
BLZ	Belize	Cardiovascular disease	Stroke	IHME/GDB	0.00779453	0.00778399	0.00778399	0.00778399	0.00778399	0.00778399	0.00778399	0.00778399	0.00778399	0.00778399	0.00778399
BLZ	Belize	Cardiovascular disease	Hypertensive heart disease	IHME/GDB	0.00275879	0.00264455	0.00264455	0.00264455	0.00264455	0.00264455	0.00264455	0.00264455	0.00264455	0.00264455	0.00264455
BLZ	Belize	Cardiovascular disease	Non-rheumatic valvular heart disease	IHME/GDB	0.00160034	0.00161361	0.00161361	0.00161361	0.00161361	0.00161361	0.00161361	0.00161361	0.00161361	0.00161361	0.00161361
BLZ	Belize	Cardiovascular disease	Cardiomyopathy and myocarditis	IHME/GDB	0.000911673	0.000875861	0.000875861	0.000875861	0.000875861	0.000875861	0.000875861	0.000875861	0.000875861	0.000875861	0.000875861
BLZ	Belize	Cardiovascular disease	Pulmonary arterial hypertension	IHME/GDB	2.28651e-05	2.26188e-05	2.26188e-05	2.26188e-05	2.26188e-05	2.26188e-05	2.26188e-05	2.26188e-05	2.26188e-05	2.26188e-05	2.26188e-05
BLZ	Belize	Cardiovascular disease	Atrial fibrillation and flutter	IHME/GDB	0.00720485	0.00719436	0.00719436	0.00719436	0.00719436	0.00719436	0.00719436	0.00719436	0.00719436	0.00719436	0.00719436
BLZ	Belize	Cardiovascular disease	Peripheral artery	IHME/GDB	0	0	0	0	0	0	0	0	0	0	0
BLZ	Belize	Cardiovascular disease	Endocarditis	IHME/GDB	2.45464e-05	2.46266e-05	2.46266e-05	2.46266e-05	2.46266e-05	2.46266e-05	2.46266e-05	2.46266e-05	2.46266e-05	2.46266e-05	2.46266e-05
BLZ	Belize	Cardiovascular disease	Other cardiovascular and circulatory diseases	IHME/GDB	0.0172216	0.0163929	0.0163929	0.0163929	0.0163929	0.0163929	0.0163929	0.0163929	0.0163929	0.0163929	0.0163929
BLZ	Belize	Cancer	Colorectal cancer	IHME/GDB	0.000722264	0.000727317	0.000727317	0.000727317	0.000727317	0.000727317	0.000727317	0.000727317	0.000727317	0.000727317	0.000727317
BLZ	Belize	Cancer	Liver cancer	IHME/GDB	2.52579e-05	2.55311e-05	2.55311e-05	2.55311e-05	2.55311e-05	2.55311e-05	2.55311e-05	2.55311e-05	2.55311e-05	2.55311e-05	2.55311e-05
BLZ	Belize	Cancer	Gallbladder cancer	IHME/GDB	1.10704e-05	1.10865e-05	1.10865e-05	1.10865e-05	1.10865e-05	1.10865e-05	1.10865e-05	1.10865e-05	1.10865e-05	1.10865e-05	1.10865e-05
BLZ	Belize	Cancer	Pancreatic cancer	IHME/GDB	4.08103e-05	4.09975e-05	4.09975e-05	4.09975e-05	4.09975e-05	4.09975e-05	4.09975e-05	4.09975e-05	4.09975e-05	4.09975e-05	4.09975e-05
BLZ	Belize	Cancer	Larynx cancer	IHME/GDB	8.67617e-05	8.66436e-05	8.66436e-05	8.66436e-05	8.66436e-05	8.66436e-05	8.66436e-05	8.66436e-05	8.66436e-05	8.66436e-05	8.66436e-05
BLZ	Belize	Cancer	Lung cancer	IHME/GDB	0.00012779	0.000127447	0.000127447	0.000127447	0.000127447	0.000127447	0.000127447	0.000127447	0.000127447	0.000127447	0.000127447
BLZ	Belize	Cancer	Skin cancer	IHME/GDB	0	0	0	0	0	0	0	0	0	0	0
BLZ	Belize	Cancer	Soft tissue and other extraosseous sarcomas	IHME/GDB	2.83227e-05	2.79108e-05	2.79108e-05	2.79108e-05	2.79108e-05	2.79108e-05	2.79108e-05	2.79108e-05	2.79108e-05	2.79108e-05	2.79108e-05
BLZ	Belize	Cancer	Malignant neoplasm of bone and articular cartilage	IHME/GDB	5.08689e-05	5.02727e-05	5.02727e-05	5.02727e-05	5.02727e-05	5.02727e-05	5.02727e-05	5.02727e-05	5.02727e-05	5.02727e-05	5.02727e-05
BLZ	Belize	Cancer	Breast cancer	IHME/GDB	0.00137412	0.00139314	0.00139314	0.00139314	0.00139314	0.00139314	0.00139314	0.00139314	0.00139314	0.00139314	0.00139314
BLZ	Belize	Cancer	Cervical cancer	IHME/GDB	0.00106727	0.00107331	0.00107331	0.00107331	0.00107331	0.00107331	0.00107331	0.00107331	0.00107331	0.00107331	0.00107331
BLZ	Belize	Cancer	Uterine cancer	IHME/GDB	0.000424955	0.000430868	0.000430868	0.000430868	0.000430868	0.000430868	0.000430868	0.000430868	0.000430868	0.000430868	0.000430868
BLZ	Belize	Cancer	Ovarian cancer	IHME/GDB	8.80899e-05	8.8763e-05	8.8763e-05	8.8763e-05	8.8763e-05	8.8763e-05	8.8763e-05	8.8763e-05	8.8763e-05	8.8763e-05	8.8763e-05
BLZ	Belize	Cancer	Prostate cancer	IHME/GDB	0.0021914	0.00220595	0.00220595	0.00220595	0.00220595	0.00220595	0.00220595	0.00220595	0.00220595	0.00220595	0.00220595
BLZ	Belize	Cancer	Testicular cancer	IHME/GDB	1.55116e-05	1.56312e-05	1.56312e-05	1.56312e-05	1.56312e-05	1.56312e-05	1.56312e-05	1.56312e-05	1.56312e-05	1.56312e-05	1.56312e-05
BLZ	Belize	Cancer	Kidney cancer	IHME/GDB	0.000124748	0.000124653	0.000124653	0.000124653	0.000124653	0.000124653	0.000124653	0.000124653	0.000124653	0.000124653	0.000124653
BLZ	Belize	Cancer	Bladder cancer	IHME/GDB	0.000136206	0.0001369	0.0001369	0.0001369	0.0001369	0.0001369	0.0001369	0.0001369	0.0001369	0.0001369	0.0001369
BLZ	Belize	Cancer	Brain cancer	IHME/GDB	5.5638e-05	5.49946e-05	5.49946e-05	5.49946e-05	5.49946e-05	5.49946e-05	5.49946e-05	5.49946e-05	5.49946e-05	5.49946e-05	5.49946e-05
BLZ	Belize	Cancer	Eye cancer	IHME/GDB	2.15786e-06	2.07397e-06	2.07397e-06	2.07397e-06	2.07397e-06	2.07397e-06	2.07397e-06	2.07397e-06	2.07397e-06	2.07397e-06	2.07397e-06
BLZ	Belize	Cancer	Neuroblastoma and other peripheral nervous tumors	IHME/GDB	0	0	0	0	0	0	0	0	0	0	0
BLZ	Belize	Cancer	Thyroid cancer	IHME/GDB	0.000107085	0.000108484	0.000108484	0.000108484	0.000108484	0.000108484	0.000108484	0.000108484	0.000108484	0.000108484	0.000108484
BLZ	Belize	Cancer	Mesothelioma	IHME/GDB	7.50104e-06	7.52507e-06	7.52507e-06	7.52507e-06	7.52507e-06	7.52507e-06	7.52507e-06	7.52507e-06	7.52507e-06	7.52507e-06	7.52507e-06
BLZ	Belize	Cancer	Hodgkin lymphoma	IHME/GDB	2.84545e-05	2.84614e-05	2.84614e-05	2.84614e-05	2.84614e-05	2.84614e-05	2.84614e-05	2.84614e-05	2.84614e-05	2.84614e-05	2.84614e-05
BLZ	Belize	Cancer	Lymphoma	IHME/GDB	0	0	0	0	0	0	0	0	0	0	0
BLZ	Belize	Cancer	Myeloma	IHME/GDB	0	0	0	0	0	0	0	0	0	0	0
BLZ	Belize	Cancer	Leukemia	IHME/GDB	0.000112438	0.000111637	0.000111637	0.000111637	0.000111637	0.000111637	0.000111637	0.000111637	0.000111637	0.000111637	0.000111637
BLZ	Belize	Cancer	Other malignant neoplasms	IHME/GDB	0.000104273	0.000104834	0.000104834	0.000104834	0.000104834	0.000104834	0.000104834	0.000104834	0.000104834	0.000104834	0.000104834
BLZ	Belize	Cancer	Other neoplasms	IHME/GDB	0.00399388	0.00399616	0.00399616	0.00399616	0.00399616	0.00399616	0.00399616	0.00399616	0.00399616	0.00399616	0.00399616
BLZ	Belize	Chronic respiratory diseases	Chronic obstructive pulmonary disease	IHME/GDB	0.0182203	0.018125	0.018125	0.018125	0.018125	0.018125	0.018125	0.018125	0.018125	0.018125	0.018125
BLZ	Belize	Chronic respiratory diseases	Pneumoconiosis	IHME/GDB	1.43271e-05	1.44398e-05	1.44398e-05	1.44398e-05	1.44398e-05	1.44398e-05	1.44398e-05	1.44398e-05	1.44398e-05	1.44398e-05	1.44398e-05
BLZ	Belize	Chronic respiratory diseases	Asthma	IHME/GDB	0.0592713	0.0600276	0.0600276	0.0600276	0.0600276	0.0600276	0.0600276	0.0600276	0.0600276	0.0600276	0.0600276
BLZ	Belize	Chronic respiratory diseases	Interstitial lung disease and pulmonary sarcoidosis	IHME/GDB	0.000752542	0.000749189	0.000749189	0.000749189	0.000749189	0.000749189	0.000749189	0.000749189	0.000749189	0.000749189	0.000749189
BLZ	Belize	Chronic respiratory diseases	Other chronic respiratory diseases	IHME/GDB	0	0	0	0	0	0	0	0	0	0	0
BLZ	Belize	Diabetes	Diabetes mellitus type 2	IHME/GDB	0.0819618	0.0850936	0.0850936	0.0850936	0.0850936	0.0850936	0.0850936	0.0850936	0.0850936	0.0850936	0.0850936
BLZ	Belize	Mental disorders	Schizophrenia	IHME/GDB	0.00229109	0.00229642	0.00229642	0.00229642	0.00229642	0.00229642	0.00229642	0.00229642	0.00229642	0.00229642	0.00229642
BLZ	Belize	Mental disorders	Depressive disorders	IHME/GDB	0.0383618	0.0381658	0.0381658	0.0381658	0.0381658	0.0381658	0.0381658	0.0381658	0.0381658	0.0381658	0.0381658
BLZ	Belize	Mental disorders	Bipolar disorder	IHME/GDB	0.00863207	0.00863334	0.00863334	0.00863334	0.00863334	0.00863334	0.00863334	0.00863334	0.00863334	0.00863334	0.00863334
BLZ	Belize	Mental disorders	Anxiety disorders	IHME/GDB	0.0517968	0.0520193	0.0520193	0.0520193	0.0520193	0.0520193	0.0520193	0.0520193	0.0520193	0.0520193	0.0520193
BLZ	Belize	Mental disorders	Eating disorders	IHME/GDB	0.00235642	0.00234602	0.00234602	0.00234602	0.00234602	0.00234602	0.00234602	0.00234602	0.00234602	0.00234602	0.00234602
BLZ	Belize	Mental disorders	Autism spectrum	IHME/GDB	0	0	0	0	0	0	0	0	0	0	0
BLZ	Belize	Mental disorders	ADHD	IHME/GDB	0	0	0	0	0	0	0	0	0	0	0
BLZ	Belize	Mental disorders	Conduct disorder	IHME/GDB	0.00582342	0.00582482	0.00582482	0.00582482	0.00582482	0.00582482	0.00582482	0.00582482	0.00582482	0.00582482	0.00582482
BLZ	Belize	Mental disorders	Intellectual disability	IHME/GDB	0	0	0	0	0	0	0	0	0	0	0
BLZ	Belize	Mental disorders	Other mental disorders	IHME/GDB	0.0153367	0.015335	0.015335	0.015335	0.015335	0.015335	0.015335	0.015335	0.015335	0.015335	0.015335
BLZ	Belize	Mental disorders	Self harm	IHME/GDB	0.000625067	0.000689312	0.000689312	0.000689312	0.000689312	0.000689312	0.000689312	0.000689312	0.000689312	0.000689312	0.000689312
BOL	Bolivia (Plurinational State of)	Cardiovascular disease	Rheumatic heart disease	IHME/GDB	0.011581	0.0116111	0.0116111	0.0116111	0.0116111	0.0116111	0.0116111	0.0116111	0.0116111	0.0116111	0.0116111
BOL	Bolivia (Plurinational State of)	Cardiovascular disease	Ischemic heart disease	IHME/GDB	0.0216664	0.0218943	0.0218943	0.0218943	0.0218943	0.0218943	0.0218943	0.0218943	0.0218943	0.0218943	0.0218943
BOL	Bolivia (Plurinational State of)	Cardiovascular disease	Stroke	IHME/GDB	0.007783	0.0078161	0.0078161	0.0078161	0.0078161	0.0078161	0.0078161	0.0078161	0.0078161	0.0078161	0.0078161
BOL	Bolivia (Plurinational State of)	Cardiovascular disease	Hypertensive heart disease	IHME/GDB	0.00154328	0.00154689	0.00154689	0.00154689	0.00154689	0.00154689	0.00154689	0.00154689	0.00154689	0.00154689	0.00154689
BOL	Bolivia (Plurinational State of)	Cardiovascular disease	Non-rheumatic valvular heart disease	IHME/GDB	0.00155542	0.00156886	0.00156886	0.00156886	0.00156886	0.00156886	0.00156886	0.00156886	0.00156886	0.00156886	0.00156886
BOL	Bolivia (Plurinational State of)	Cardiovascular disease	Cardiomyopathy and myocarditis	IHME/GDB	0.000409186	0.000410914	0.000410914	0.000410914	0.000410914	0.000410914	0.000410914	0.000410914	0.000410914	0.000410914	0.000410914
BOL	Bolivia (Plurinational State of)	Cardiovascular disease	Pulmonary arterial hypertension	IHME/GDB	2.53934e-05	2.53141e-05	2.53141e-05	2.53141e-05	2.53141e-05	2.53141e-05	2.53141e-05	2.53141e-05	2.53141e-05	2.53141e-05	2.53141e-05
BOL	Bolivia (Plurinational State of)	Cardiovascular disease	Atrial fibrillation and flutter	IHME/GDB	0.00642496	0.00642393	0.00642393	0.00642393	0.00642393	0.00642393	0.00642393	0.00642393	0.00642393	0.00642393	0.00642393
BOL	Bolivia (Plurinational State of)	Cardiovascular disease	Peripheral artery	IHME/GDB	0	0	0	0	0	0	0	0	0	0	0
BOL	Bolivia (Plurinational State of)	Cardiovascular disease	Endocarditis	IHME/GDB	4.31936e-05	4.29588e-05	4.29588e-05	4.29588e-05	4.29588e-05	4.29588e-05	4.29588e-05	4.29588e-05	4.29588e-05	4.29588e-05	4.29588e-05
BOL	Bolivia (Plurinational State of)	Cardiovascular disease	Other cardiovascular and circulatory diseases	IHME/GDB	0.0111714	0.0112939	0.0112939	0.0112939	0.0112939	0.0112939	0.0112939	0.0112939	0.0112939	0.0112939	0.0112939
BOL	Bolivia (Plurinational State of)	Cancer	Colorectal cancer	IHME/GDB	0.000650756	0.000652461	0.000652461	0.000652461	0.000652461	0.000652461	0.000652461	0.000652461	0.000652461	0.000652461	0.000652461
BOL	Bolivia (Plurinational State of)	Cancer	Liver cancer	IHME/GDB	3.64252e-05	3.69712e-05	3.69712e-05	3.69712e-05	3.69712e-05	3.69712e-05	3.69712e-05	3.69712e-05	3.69712e-05	3.69712e-05	3.69712e-05
BOL	Bolivia (Plurinational State of)	Cancer	Gallbladder cancer	IHME/GDB	5.52806e-05	5.51255e-05	5.51255e-05	5.51255e-05	5.51255e-05	5.51255e-05	5.51255e-05	5.51255e-05	5.51255e-05	5.51255e-05	5.51255e-05
BOL	Bolivia (Plurinational State of)	Cancer	Pancreatic cancer	IHME/GDB	4.83643e-05	4.84833e-05	4.84833e-05	4.84833e-05	4.84833e-05	4.84833e-05	4.84833e-05	4.84833e-05	4.84833e-05	4.84833e-05	4.84833e-05
BOL	Bolivia (Plurinational State of)	Cancer	Larynx cancer	IHME/GDB	4.91493e-05	4.88552e-05	4.88552e-05	4.88552e-05	4.88552e-05	4.88552e-05	4.88552e-05	4.88552e-05	4.88552e-05	4.88552e-05	4.88552e-05
BOL	Bolivia (Plurinational State of)	Cancer	Lung cancer	IHME/GDB	0.000127945	0.000127416	0.000127416	0.000127416	0.000127416	0.000127416	0.000127416	0.000127416	0.000127416	0.000127416	0.000127416
BOL	Bolivia (Plurinational State of)	Cancer	Skin cancer	IHME/GDB	0	0	0	0	0	0	0	0	0	0	0
BOL	Bolivia (Plurinational State of)	Cancer	Soft tissue and other extraosseous sarcomas	IHME/GDB	5.82809e-05	5.76573e-05	5.76573e-05	5.76573e-05	5.76573e-05	5.76573e-05	5.76573e-05	5.76573e-05	5.76573e-05	5.76573e-05	5.76573e-05
BOL	Bolivia (Plurinational State of)	Cancer	Malignant neoplasm of bone and articular cartilage	IHME/GDB	9.49911e-05	9.51033e-05	9.51033e-05	9.51033e-05	9.51033e-05	9.51033e-05	9.51033e-05	9.51033e-05	9.51033e-05	9.51033e-05	9.51033e-05
BOL	Bolivia (Plurinational State of)	Cancer	Breast cancer	IHME/GDB	0.00135243	0.00136896	0.00136896	0.00136896	0.00136896	0.00136896	0.00136896	0.00136896	0.00136896	0.00136896	0.00136896
BOL	Bolivia (Plurinational State of)	Cancer	Cervical cancer	IHME/GDB	0.000880902	0.000879728	0.000879728	0.000879728	0.000879728	0.000879728	0.000879728	0.000879728	0.000879728	0.000879728	0.000879728
BOL	Bolivia (Plurinational State of)	Cancer	Uterine cancer	IHME/GDB	0.000334783	0.000338914	0.000338914	0.000338914	0.000338914	0.000338914	0.000338914	0.000338914	0.000338914	0.000338914	0.000338914
BOL	Bolivia (Plurinational State of)	Cancer	Ovarian cancer	IHME/GDB	0.000133794	0.000135307	0.000135307	0.000135307	0.000135307	0.000135307	0.000135307	0.000135307	0.000135307	0.000135307	0.000135307
BOL	Bolivia (Plurinational State of)	Cancer	Prostate cancer	IHME/GDB	0.000973281	0.000975827	0.000975827	0.000975827	0.000975827	0.000975827	0.000975827	0.000975827	0.000975827	0.000975827	0.000975827
BOL	Bolivia (Plurinational State of)	Cancer	Testicular cancer	IHME/GDB	2.36048e-05	2.41088e-05	2.41088e-05	2.41088e-05	2.41088e-05	2.41088e-05	2.41088e-05	2.41088e-05	2.41088e-05	2.41088e-05	2.41088e-05
BOL	Bolivia (Plurinational State of)	Cancer	Kidney cancer	IHME/GDB	0.000124446	0.000125205	0.000125205	0.000125205	0.000125205	0.000125205	0.000125205	0.000125205	0.000125205	0.000125205	0.000125205
BOL	Bolivia (Plurinational State of)	Cancer	Bladder cancer	IHME/GDB	0.000106252	0.000106097	0.000106097	0.000106097	0.000106097	0.000106097	0.000106097	0.000106097	0.000106097	0.000106097	0.000106097
BOL	Bolivia (Plurinational State of)	Cancer	Brain cancer	IHME/GDB	7.76039e-05	7.79391e-05	7.79391e-05	7.79391e-05	7.79391e-05	7.79391e-05	7.79391e-05	7.79391e-05	7.79391e-05	7.79391e-05	7.79391e-05
BOL	Bolivia (Plurinational State of)	Cancer	Eye cancer	IHME/GDB	3.61337e-05	3.58262e-05	3.58262e-05	3.58262e-05	3.58262e-05	3.58262e-05	3.58262e-05	3.58262e-05	3.58262e-05	3.58262e-05	3.58262e-05
BOL	Bolivia (Plurinational State of)	Cancer	Neuroblastoma and other peripheral nervous tumors	IHME/GDB	0	0	0	0	0	0	0	0	0	0	0
BOL	Bolivia (Plurinational State of)	Cancer	Thyroid cancer	IHME/GDB	0.000243306	0.000246506	0.000246506	0.000246506	0.000246506	0.000246506	0.000246506	0.000246506	0.000246506	0.000246506	0.000246506
BOL	Bolivia (Plurinational State of)	Cancer	Mesothelioma	IHME/GDB	4.71978e-06	4.72027e-06	4.72027e-06	4.72027e-06	4.72027e-06	4.72027e-06	4.72027e-06	4.72027e-06	4.72027e-06	4.72027e-06	4.72027e-06
BOL	Bolivia (Plurinational State of)	Cancer	Hodgkin lymphoma	IHME/GDB	2.03291e-05	2.02529e-05	2.02529e-05	2.02529e-05	2.02529e-05	2.02529e-05	2.02529e-05	2.02529e-05	2.02529e-05	2.02529e-05	2.02529e-05
BOL	Bolivia (Plurinational State of)	Cancer	Lymphoma	IHME/GDB	0	0	0	0	0	0	0	0	0	0	0
BOL	Bolivia (Plurinational State of)	Cancer	Myeloma	IHME/GDB	0	0	0	0	0	0	0	0	0	0	0
BOL	Bolivia (Plurinational State of)	Cancer	Leukemia	IHME/GDB	0.000148669	0.000148074	0.000148074	0.000148074	0.000148074	0.000148074	0.000148074	0.000148074	0.000148074	0.000148074	0.000148074
BOL	Bolivia (Plurinational State of)	Cancer	Other malignant neoplasms	IHME/GDB	0.0001303	0.00013004	0.00013004	0.00013004	0.00013004	0.00013004	0.00013004	0.00013004	0.00013004	0.00013004	0.00013004
BOL	Bolivia (Plurinational State of)	Cancer	Other neoplasms	IHME/GDB	0.00483962	0.00484584	0.00484584	0.00484584	0.00484584	0.00484584	0.00484584	0.00484584	0.00484584	0.00484584	0.00484584
BOL	Bolivia (Plurinational State of)	Chronic respiratory diseases	Chronic obstructive pulmonary disease	IHME/GDB	0.0201753	0.0203092	0.0203092	0.0203092	0.0203092	0.0203092	0.0203092	0.0203092	0.0203092	0.0203092	0.0203092
BOL	Bolivia (Plurinational State of)	Chronic respiratory diseases	Pneumoconiosis	IHME/GDB	1.79373e-05	1.7968e-05	1.7968e-05	1.7968e-05	1.7968e-05	1.7968e-05	1.7968e-05	1.7968e-05	1.7968e-05	1.7968e-05	1.7968e-05
BOL	Bolivia (Plurinational State of)	Chronic respiratory diseases	Asthma	IHME/GDB	0.0336824	0.0341214	0.0341214	0.0341214	0.0341214	0.0341214	0.0341214	0.0341214	0.0341214	0.0341214	0.0341214
BOL	Bolivia (Plurinational State of)	Chronic respiratory diseases	Interstitial lung disease and pulmonary sarcoidosis	IHME/GDB	0.00119009	0.00119098	0.00119098	0.00119098	0.00119098	0.00119098	0.00119098	0.00119098	0.00119098	0.00119098	0.00119098
BOL	Bolivia (Plurinational State of)	Chronic respiratory diseases	Other chronic respiratory diseases	IHME/GDB	0	0	0	0	0	0	0	0	0	0	0
BOL	Bolivia (Plurinational State of)	Diabetes	Diabetes mellitus type 2	IHME/GDB	0.0595217	0.0612854	0.0612854	0.0612854	0.0612854	0.0612854	0.0612854	0.0612854	0.0612854	0.0612854	0.0612854
BOL	Bolivia (Plurinational State of)	Mental disorders	Schizophrenia	IHME/GDB	0.00240676	0.00241386	0.00241386	0.00241386	0.00241386	0.00241386	0.00241386	0.00241386	0.00241386	0.00241386	0.00241386
BOL	Bolivia (Plurinational State of)	Mental disorders	Depressive disorders	IHME/GDB	0.0464439	0.0447308	0.0447308	0.0447308	0.0447308	0.0447308	0.0447308	0.0447308	0.0447308	0.0447308	0.0447308
BOL	Bolivia (Plurinational State of)	Mental disorders	Bipolar disorder	IHME/GDB	0.00857819	0.00858445	0.00858445	0.00858445	0.00858445	0.00858445	0.00858445	0.00858445	0.00858445	0.00858445	0.00858445
BOL	Bolivia (Plurinational State of)	Mental disorders	Anxiety disorders	IHME/GDB	0.07929	0.0781542	0.0781542	0.0781542	0.0781542	0.0781542	0.0781542	0.0781542	0.0781542	0.0781542	0.0781542
BOL	Bolivia (Plurinational State of)	Mental disorders	Eating disorders	IHME/GDB	0.00279629	0.00280264	0.00280264	0.00280264	0.00280264	0.00280264	0.00280264	0.00280264	0.00280264	0.00280264	0.00280264
BOL	Bolivia (Plurinational State of)	Mental disorders	Autism spectrum	IHME/GDB	0	0	0	0	0	0	0	0	0	0	0
BOL	Bolivia (Plurinational State of)	Mental disorders	ADHD	IHME/GDB	0	0	0	0	0	0	0	0	0	0	0
BOL	Bolivia (Plurinational State of)	Mental disorders	Conduct disorder	IHME/GDB	0.00582901	0.00583341	0.00583341	0.00583341	0.00583341	0.00583341	0.00583341	0.00583341	0.00583341	0.00583341	0.00583341
BOL	Bolivia (Plurinational State of)	Mental disorders	Intellectual disability	IHME/GDB	0	0	0	0	0	0	0	0	0	0	0
BOL	Bolivia (Plurinational State of)	Mental disorders	Other mental disorders	IHME/GDB	0.0152389	0.0152446	0.0152446	0.0152446	0.0152446	0.0152446	0.0152446	0.0152446	0.0152446	0.0152446	0.0152446
BOL	Bolivia (Plurinational State of)	Mental disorders	Self harm	IHME/GDB	0.000654604	0.000648942	0.000648942	0.000648942	0.000648942	0.000648942	0.000648942	0.000648942	0.000648942	0.000648942	0.000648942
BRA	Brazil	Cardiovascular disease	Rheumatic heart disease	IHME/GDB	0.0131547	0.0131194	0.0131194	0.0131194	0.0131194	0.0131194	0.0131194	0.0131194	0.0131194	0.0131194	0.0131194
BRA	Brazil	Cardiovascular disease	Ischemic heart disease	IHME/GDB	0.0202529	0.0204464	0.0204464	0.0204464	0.0204464	0.0204464	0.0204464	0.0204464	0.0204464	0.0204464	0.0204464
BRA	Brazil	Cardiovascular disease	Stroke	IHME/GDB	0.00851528	0.0085161	0.0085161	0.0085161	0.0085161	0.0085161	0.0085161	0.0085161	0.0085161	0.0085161	0.0085161
BRA	Brazil	Cardiovascular disease	Hypertensive heart disease	IHME/GDB	0.00166785	0.00171022	0.00171022	0.00171022	0.00171022	0.00171022	0.00171022	0.00171022	0.00171022	0.00171022	0.00171022
BRA	Brazil	Cardiovascular disease	Non-rheumatic valvular heart disease	IHME/GDB	0.0018962	0.00188864	0.00188864	0.00188864	0.00188864	0.00188864	0.00188864	0.00188864	0.00188864	0.00188864	0.00188864
BRA	Brazil	Cardiovascular disease	Cardiomyopathy and myocarditis	IHME/GDB	0.00132691	0.00134783	0.00134783	0.00134783	0.00134783	0.00134783	0.00134783	0.00134783	0.00134783	0.00134783	0.00134783
BRA	Brazil	Cardiovascular disease	Pulmonary arterial hypertension	IHME/GDB	2.57577e-05	2.56416e-05	2.56416e-05	2.56416e-05	2.56416e-05	2.56416e-05	2.56416e-05	2.56416e-05	2.56416e-05	2.56416e-05	2.56416e-05
BRA	Brazil	Cardiovascular disease	Atrial fibrillation and flutter	IHME/GDB	0.00819604	0.00822638	0.00822638	0.00822638	0.00822638	0.00822638	0.00822638	0.00822638	0.00822638	0.00822638	0.00822638
BRA	Brazil	Cardiovascular disease	Peripheral artery	IHME/GDB	0	0	0	0	0	0	0	0	0	0	0
BRA	Brazil	Cardiovascular disease	Endocarditis	IHME/GDB	6.77325e-05	6.83935e-05	6.83935e-05	6.83935e-05	6.83935e-05	6.83935e-05	6.83935e-05	6.83935e-05	6.83935e-05	6.83935e-05	6.83935e-05
BRA	Brazil	Cardiovascular disease	Other cardiovascular and circulatory diseases	IHME/GDB	0.0146857	0.0148441	0.0148441	0.0148441	0.0148441	0.0148441	0.0148441	0.0148441	0.0148441	0.0148441	0.0148441
BRA	Brazil	Cancer	Colorectal cancer	IHME/GDB	0.000768637	0.000768305	0.000768305	0.000768305	0.000768305	0.000768305	0.000768305	0.000768305	0.000768305	0.000768305	0.000768305
BRA	Brazil	Cancer	Liver cancer	IHME/GDB	2.1009e-05	2.11259e-05	2.11259e-05	2.11259e-05	2.11259e-05	2.11259e-05	2.11259e-05	2.11259e-05	2.11259e-05	2.11259e-05	2.11259e-05
BRA	Brazil	Cancer	Gallbladder cancer	IHME/GDB	2.58166e-05	2.54282e-05	2.54282e-05	2.54282e-05	2.54282e-05	2.54282e-05	2.54282e-05	2.54282e-05	2.54282e-05	2.54282e-05	2.54282e-05
BRA	Brazil	Cancer	Pancreatic cancer	IHME/GDB	4.72589e-05	4.67873e-05	4.67873e-05	4.67873e-05	4.67873e-05	4.67873e-05	4.67873e-05	4.67873e-05	4.67873e-05	4.67873e-05	4.67873e-05
BRA	Brazil	Cancer	Larynx cancer	IHME/GDB	0.000156381	0.000153986	0.000153986	0.000153986	0.000153986	0.000153986	0.000153986	0.000153986	0.000153986	0.000153986	0.000153986
BRA	Brazil	Cancer	Lung cancer	IHME/GDB	0.000158709	0.000156097	0.000156097	0.000156097	0.000156097	0.000156097	0.000156097	0.000156097	0.000156097	0.000156097	0.000156097
BRA	Brazil	Cancer	Skin cancer	IHME/GDB	0	0	0	0	0	0	0	0	0	0	0
BRA	Brazil	Cancer	Soft tissue and other extraosseous sarcomas	IHME/GDB	6.66761e-05	6.61849e-05	6.61849e-05	6.61849e-05	6.61849e-05	6.61849e-05	6.61849e-05	6.61849e-05	6.61849e-05	6.61849e-05	6.61849e-05
BRA	Brazil	Cancer	Malignant neoplasm of bone and articular cartilage	IHME/GDB	8.56195e-05	8.38479e-05	8.38479e-05	8.38479e-05	8.38479e-05	8.38479e-05	8.38479e-05	8.38479e-05	8.38479e-05	8.38479e-05	8.38479e-05
BRA	Brazil	Cancer	Breast cancer	IHME/GDB	0.00198243	0.00204233	0.00204233	0.00204233	0.00204233	0.00204233	0.00204233	0.00204233	0.00204233	0.00204233	0.00204233
BRA	Brazil	Cancer	Cervical cancer	IHME/GDB	0.000557825	0.000576726	0.000576726	0.000576726	0.000576726	0.000576726	0.000576726	0.000576726	0.000576726	0.000576726	0.000576726
BRA	Brazil	Cancer	Uterine cancer	IHME/GDB	0.000259963	0.000266684	0.000266684	0.000266684	0.000266684	0.000266684	0.000266684	0.000266684	0.000266684	0.000266684	0.000266684
BRA	Brazil	Cancer	Ovarian cancer	IHME/GDB	0.000140537	0.000143883	0.000143883	0.000143883	0.000143883	0.000143883	0.000143883	0.000143883	0.000143883	0.000143883	0.000143883
BRA	Brazil	Cancer	Prostate cancer	IHME/GDB	0.0012714	0.00124377	0.00124377	0.00124377	0.00124377	0.00124377	0.00124377	0.00124377	0.00124377	0.00124377	0.00124377
BRA	Brazil	Cancer	Testicular cancer	IHME/GDB	6.14045e-05	6.36813e-05	6.36813e-05	6.36813e-05	6.36813e-05	6.36813e-05	6.36813e-05	6.36813e-05	6.36813e-05	6.36813e-05	6.36813e-05
BRA	Brazil	Cancer	Kidney cancer	IHME/GDB	0.000143618	0.000144812	0.000144812	0.000144812	0.000144812	0.000144812	0.000144812	0.000144812	0.000144812	0.000144812	0.000144812
BRA	Brazil	Cancer	Bladder cancer	IHME/GDB	0.000180792	0.000179091	0.000179091	0.000179091	0.000179091	0.000179091	0.000179091	0.000179091	0.000179091	0.000179091	0.000179091
BRA	Brazil	Cancer	Brain cancer	IHME/GDB	0.000115837	0.00011634	0.00011634	0.00011634	0.00011634	0.00011634	0.00011634	0.00011634	0.00011634	0.00011634	0.00011634
BRA	Brazil	Cancer	Eye cancer	IHME/GDB	2.8089e-05	2.71572e-05	2.71572e-05	2.71572e-05	2.71572e-05	2.71572e-05	2.71572e-05	2.71572e-05	2.71572e-05	2.71572e-05	2.71572e-05
BRA	Brazil	Cancer	Neuroblastoma and other peripheral nervous tumors	IHME/GDB	0	0	0	0	0	0	0	0	0	0	0
BRA	Brazil	Cancer	Thyroid cancer	IHME/GDB	0.000125626	0.000128682	0.000128682	0.000128682	0.000128682	0.000128682	0.000128682	0.000128682	0.000128682	0.000128682	0.000128682
BRA	Brazil	Cancer	Mesothelioma	IHME/GDB	7.02659e-06	7.06699e-06	7.06699e-06	7.06699e-06	7.06699e-06	7.06699e-06	7.06699e-06	7.06699e-06	7.06699e-06	7.06699e-06	7.06699e-06
BRA	Brazil	Cancer	Hodgkin lymphoma	IHME/GDB	2.61892e-05	2.64611e-05	2.64611e-05	2.64611e-05	2.64611e-05	2.64611e-05	2.64611e-05	2.64611e-05	2.64611e-05	2.64611e-05	2.64611e-05
BRA	Brazil	Cancer	Lymphoma	IHME/GDB	0	0	0	0	0	0	0	0	0	0	0
BRA	Brazil	Cancer	Myeloma	IHME/GDB	0	0	0	0	0	0	0	0	0	0	0
BRA	Brazil	Cancer	Leukemia	IHME/GDB	0.000106901	0.000105737	0.000105737	0.000105737	0.000105737	0.000105737	0.000105737	0.000105737	0.000105737	0.000105737	0.000105737
BRA	Brazil	Cancer	Other malignant neoplasms	IHME/GDB	0.000123864	0.000124273	0.000124273	0.000124273	0.000124273	0.000124273	0.000124273	0.000124273	0.000124273	0.000124273	0.000124273
BRA	Brazil	Cancer	Other neoplasms	IHME/GDB	0.00342541	0.00342285	0.00342285	0.00342285	0.00342285	0.00342285	0.00342285	0.00342285	0.00342285	0.00342285	0.00342285
BRA	Brazil	Chronic respiratory diseases	Chronic obstructive pulmonary disease	IHME/GDB	0.0260422	0.0264381	0.0264381	0.0264381	0.0264381	0.0264381	0.0264381	0.0264381	0.0264381	0.0264381	0.0264381
BRA	Brazil	Chronic respiratory diseases	Pneumoconiosis	IHME/GDB	3.225e-05	3.22454e-05	3.22454e-05	3.22454e-05	3.22454e-05	3.22454e-05	3.22454e-05	3.22454e-05	3.22454e-05	3.22454e-05	3.22454e-05
BRA	Brazil	Chronic respiratory diseases	Asthma	IHME/GDB	0.0508406	0.0489507	0.0489507	0.0489507	0.0489507	0.0489507	0.0489507	0.0489507	0.0489507	0.0489507	0.0489507
BRA	Brazil	Chronic respiratory diseases	Interstitial lung disease and pulmonary sarcoidosis	IHME/GDB	0.000213768	0.000211998	0.000211998	0.000211998	0.000211998	0.000211998	0.000211998	0.000211998	0.000211998	0.000211998	0.000211998
BRA	Brazil	Chronic respiratory diseases	Other chronic respiratory diseases	IHME/GDB	0	0	0	0	0	0	0	0	0	0	0
BRA	Brazil	Diabetes	Diabetes mellitus type 2	IHME/GDB	0.0538934	0.0527096	0.0527096	0.0527096	0.0527096	0.0527096	0.0527096	0.0527096	0.0527096	0.0527096	0.0527096
BRA	Brazil	Mental disorders	Schizophrenia	IHME/GDB	0.0025255	0.00251732	0.00251732	0.00251732	0.00251732	0.00251732	0.00251732	0.00251732	0.00251732	0.00251732	0.00251732
BRA	Brazil	Mental disorders	Depressive disorders	IHME/GDB	0.0430739	0.0451403	0.0451403	0.0451403	0.0451403	0.0451403	0.0451403	0.0451403	0.0451403	0.0451403	0.0451403
BRA	Brazil	Mental disorders	Bipolar disorder	IHME/GDB	0.0111609	0.0111485	0.0111485	0.0111485	0.0111485	0.0111485	0.0111485	0.0111485	0.0111485	0.0111485	0.0111485
BRA	Brazil	Mental disorders	Anxiety disorders	IHME/GDB	0.0893005	0.0931686	0.0931686	0.0931686	0.0931686	0.0931686	0.0931686	0.0931686	0.0931686	0.0931686	0.0931686
BRA	Brazil	Mental disorders	Eating disorders	IHME/GDB	0.00269223	0.002686	0.002686	0.002686	0.002686	0.002686	0.002686	0.002686	0.002686	0.002686	0.002686
BRA	Brazil	Mental disorders	Autism spectrum	IHME/GDB	0	0	0	0	0	0	0	0	0	0	0
BRA	Brazil	Mental disorders	ADHD	IHME/GDB	0	0	0	0	0	0	0	0	0	0	0
BRA	Brazil	Mental disorders	Conduct disorder	IHME/GDB	0.00615721	0.00615192	0.00615192	0.00615192	0.00615192	0.00615192	0.00615192	0.00615192	0.00615192	0.00615192	0.00615192
BRA	Brazil	Mental disorders	Intellectual disability	IHME/GDB	0	0	0	0	0	0	0	0	0	0	0
BRA	Brazil	Mental disorders	Other mental disorders	IHME/GDB	0.0143395	0.0143239	0.0143239	0.0143239	0.0143239	0.0143239	0.0143239	0.0143239	0.0143239	0.0143239	0.0143239
BRA	Brazil	Mental disorders	Self harm	IHME/GDB	0.000553615	0.000508311	0.000508311	0.000508311	0.000508311	0.000508311	0.000508311	0.000508311	0.000508311	0.000508311	0.000508311
BRB	Barbados	Cardiovascular disease	Rheumatic heart disease	IHME/GDB	0.012593	0.0125988	0.0125988	0.0125988	0.0125988	0.0125988	0.0125988	0.0125988	0.0125988	0.0125988	0.0125988
BRB	Barbados	Cardiovascular disease	Ischemic heart disease	IHME/GDB	0.0353426	0.0356211	0.0356211	0.0356211	0.0356211	0.0356211	0.0356211	0.0356211	0.0356211	0.0356211	0.0356211
BRB	Barbados	Cardiovascular disease	Stroke	IHME/GDB	0.00946434	0.00949182	0.00949182	0.00949182	0.00949182	0.00949182	0.00949182	0.00949182	0.00949182	0.00949182	0.00949182
BRB	Barbados	Cardiovascular disease	Hypertensive heart disease	IHME/GDB	0.00228871	0.00224373	0.00224373	0.00224373	0.00224373	0.00224373	0.00224373	0.00224373	0.00224373	0.00224373	0.00224373
BRB	Barbados	Cardiovascular disease	Non-rheumatic valvular heart disease	IHME/GDB	0.00188556	0.00190873	0.00190873	0.00190873	0.00190873	0.00190873	0.00190873	0.00190873	0.00190873	0.00190873	0.00190873
BRB	Barbados	Cardiovascular disease	Cardiomyopathy and myocarditis	IHME/GDB	0.00121571	0.00119674	0.00119674	0.00119674	0.00119674	0.00119674	0.00119674	0.00119674	0.00119674	0.00119674	0.00119674
BRB	Barbados	Cardiovascular disease	Pulmonary arterial hypertension	IHME/GDB	2.60172e-05	2.56875e-05	2.56875e-05	2.56875e-05	2.56875e-05	2.56875e-05	2.56875e-05	2.56875e-05	2.56875e-05	2.56875e-05	2.56875e-05
BRB	Barbados	Cardiovascular disease	Atrial fibrillation and flutter	IHME/GDB	0.00730381	0.00730356	0.00730356	0.00730356	0.00730356	0.00730356	0.00730356	0.00730356	0.00730356	0.00730356	0.00730356
BRB	Barbados	Cardiovascular disease	Peripheral artery	IHME/GDB	0	0	0	0	0	0	0	0	0	0	0
BRB	Barbados	Cardiovascular disease	Endocarditis	IHME/GDB	0.000104947	0.000104096	0.000104096	0.000104096	0.000104096	0.000104096	0.000104096	0.000104096	0.000104096	0.000104096	0.000104096
BRB	Barbados	Cardiovascular disease	Other cardiovascular and circulatory diseases	IHME/GDB	0.0213125	0.0212441	0.0212441	0.0212441	0.0212441	0.0212441	0.0212441	0.0212441	0.0212441	0.0212441	0.0212441
BRB	Barbados	Cancer	Colorectal cancer	IHME/GDB	0.00254133	0.00248067	0.00248067	0.00248067	0.00248067	0.00248067	0.00248067	0.00248067	0.00248067	0.00248067	0.00248067
BRB	Barbados	Cancer	Liver cancer	IHME/GDB	2.60523e-05	2.6321e-05	2.6321e-05	2.6321e-05	2.6321e-05	2.6321e-05	2.6321e-05	2.6321e-05	2.6321e-05	2.6321e-05	2.6321e-05
BRB	Barbados	Cancer	Gallbladder cancer	IHME/GDB	1.5343e-05	1.48015e-05	1.48015e-05	1.48015e-05	1.48015e-05	1.48015e-05	1.48015e-05	1.48015e-05	1.48015e-05	1.48015e-05	1.48015e-05
BRB	Barbados	Cancer	Pancreatic cancer	IHME/GDB	5.76612e-05	5.57557e-05	5.57557e-05	5.57557e-05	5.57557e-05	5.57557e-05	5.57557e-05	5.57557e-05	5.57557e-05	5.57557e-05	5.57557e-05
BRB	Barbados	Cancer	Larynx cancer	IHME/GDB	0.00010849	0.000104217	0.000104217	0.000104217	0.000104217	0.000104217	0.000104217	0.000104217	0.000104217	0.000104217	0.000104217
BRB	Barbados	Cancer	Lung cancer	IHME/GDB	0.000114735	0.00011085	0.00011085	0.00011085	0.00011085	0.00011085	0.00011085	0.00011085	0.00011085	0.00011085	0.00011085
BRB	Barbados	Cancer	Skin cancer	IHME/GDB	0	0	0	0	0	0	0	0	0	0	0
BRB	Barbados	Cancer	Soft tissue and other extraosseous sarcomas	IHME/GDB	0.000129935	0.000127463	0.000127463	0.000127463	0.000127463	0.000127463	0.000127463	0.000127463	0.000127463	0.000127463	0.000127463
BRB	Barbados	Cancer	Malignant neoplasm of bone and articular cartilage	IHME/GDB	5.42445e-05	5.34978e-05	5.34978e-05	5.34978e-05	5.34978e-05	5.34978e-05	5.34978e-05	5.34978e-05	5.34978e-05	5.34978e-05	5.34978e-05
BRB	Barbados	Cancer	Breast cancer	IHME/GDB	0.00489752	0.0047311	0.0047311	0.0047311	0.0047311	0.0047311	0.0047311	0.0047311	0.0047311	0.0047311	0.0047311
BRB	Barbados	Cancer	Cervical cancer	IHME/GDB	0.00099893	0.000951946	0.000951946	0.000951946	0.000951946	0.000951946	0.000951946	0.000951946	0.000951946	0.000951946	0.000951946
BRB	Barbados	Cancer	Uterine cancer	IHME/GDB	0.000807407	0.00077535	0.00077535	0.00077535	0.00077535	0.00077535	0.00077535	0.00077535	0.00077535	0.00077535	0.00077535
BRB	Barbados	Cancer	Ovarian cancer	IHME/GDB	0.000241688	0.000232218	0.000232218	0.000232218	0.000232218	0.000232218	0.000232218	0.000232218	0.000232218	0.000232218	0.000232218
BRB	Barbados	Cancer	Prostate cancer	IHME/GDB	0.00394257	0.00383998	0.00383998	0.00383998	0.00383998	0.00383998	0.00383998	0.00383998	0.00383998	0.00383998	0.00383998
BRB	Barbados	Cancer	Testicular cancer	IHME/GDB	1.69516e-05	1.71608e-05	1.71608e-05	1.71608e-05	1.71608e-05	1.71608e-05	1.71608e-05	1.71608e-05	1.71608e-05	1.71608e-05	1.71608e-05
BRB	Barbados	Cancer	Kidney cancer	IHME/GDB	0.000232999	0.000225755	0.000225755	0.000225755	0.000225755	0.000225755	0.000225755	0.000225755	0.000225755	0.000225755	0.000225755
BRB	Barbados	Cancer	Bladder cancer	IHME/GDB	0.000212876	0.000206925	0.000206925	0.000206925	0.000206925	0.000206925	0.000206925	0.000206925	0.000206925	0.000206925	0.000206925
BRB	Barbados	Cancer	Brain cancer	IHME/GDB	9.35014e-05	9.32979e-05	9.32979e-05	9.32979e-05	9.32979e-05	9.32979e-05	9.32979e-05	9.32979e-05	9.32979e-05	9.32979e-05	9.32979e-05
BRB	Barbados	Cancer	Eye cancer	IHME/GDB	2.84622e-05	2.84375e-05	2.84375e-05	2.84375e-05	2.84375e-05	2.84375e-05	2.84375e-05	2.84375e-05	2.84375e-05	2.84375e-05	2.84375e-05
BRB	Barbados	Cancer	Neuroblastoma and other peripheral nervous tumors	IHME/GDB	0	0	0	0	0	0	0	0	0	0	0
BRB	Barbados	Cancer	Thyroid cancer	IHME/GDB	0.000228121	0.000218768	0.000218768	0.000218768	0.000218768	0.000218768	0.000218768	0.000218768	0.000218768	0.000218768	0.000218768
BRB	Barbados	Cancer	Mesothelioma	IHME/GDB	3.18502e-06	3.04591e-06	3.04591e-06	3.04591e-06	3.04591e-06	3.04591e-06	3.04591e-06	3.04591e-06	3.04591e-06	3.04591e-06	3.04591e-06
BRB	Barbados	Cancer	Hodgkin lymphoma	IHME/GDB	3.88444e-05	3.84916e-05	3.84916e-05	3.84916e-05	3.84916e-05	3.84916e-05	3.84916e-05	3.84916e-05	3.84916e-05	3.84916e-05	3.84916e-05
BRB	Barbados	Cancer	Lymphoma	IHME/GDB	0	0	0	0	0	0	0	0	0	0	0
BRB	Barbados	Cancer	Myeloma	IHME/GDB	0	0	0	0	0	0	0	0	0	0	0
BRB	Barbados	Cancer	Leukemia	IHME/GDB	0.000177526	0.000172754	0.000172754	0.000172754	0.000172754	0.000172754	0.000172754	0.000172754	0.000172754	0.000172754	0.000172754
BRB	Barbados	Cancer	Other malignant neoplasms	IHME/GDB	0.00031302	0.00030586	0.00030586	0.00030586	0.00030586	0.00030586	0.00030586	0.00030586	0.00030586	0.00030586	0.00030586
BRB	Barbados	Cancer	Other neoplasms	IHME/GDB	0.004062	0.0040605	0.0040605	0.0040605	0.0040605	0.0040605	0.0040605	0.0040605	0.0040605	0.0040605	0.0040605
BRB	Barbados	Chronic respiratory diseases	Chronic obstructive pulmonary disease	IHME/GDB	0.0136597	0.0135857	0.0135857	0.0135857	0.0135857	0.0135857	0.0135857	0.0135857	0.0135857	0.0135857	0.0135857
BRB	Barbados	Chronic respiratory diseases	Pneumoconiosis	IHME/GDB	1.05126e-05	1.05974e-05	1.05974e-05	1.05974e-05	1.05974e-05	1.05974e-05	1.05974e-05	1.05974e-05	1.05974e-05	1.05974e-05	1.05974e-05
BRB	Barbados	Chronic respiratory diseases	Asthma	IHME/GDB	0.0843947	0.0851688	0.0851688	0.0851688	0.0851688	0.0851688	0.0851688	0.0851688	0.0851688	0.0851688	0.0851688
BRB	Barbados	Chronic respiratory diseases	Interstitial lung disease and pulmonary sarcoidosis	IHME/GDB	0.000273194	0.000272045	0.000272045	0.000272045	0.000272045	0.000272045	0.000272045	0.000272045	0.000272045	0.000272045	0.000272045
BRB	Barbados	Chronic respiratory diseases	Other chronic respiratory diseases	IHME/GDB	0	0	0	0	0	0	0	0	0	0	0
BRB	Barbados	Diabetes	Diabetes mellitus type 2	IHME/GDB	0.0960279	0.0976774	0.0976774	0.0976774	0.0976774	0.0976774	0.0976774	0.0976774	0.0976774	0.0976774	0.0976774
BRB	Barbados	Mental disorders	Schizophrenia	IHME/GDB	0.00270865	0.00258266	0.00258266	0.00258266	0.00258266	0.00258266	0.00258266	0.00258266	0.00258266	0.00258266	0.00258266
BRB	Barbados	Mental disorders	Depressive disorders	IHME/GDB	0.034846	0.0380236	0.0380236	0.0380236	0.0380236	0.0380236	0.0380236	0.0380236	0.0380236	0.0380236	0.0380236
BRB	Barbados	Mental disorders	Bipolar disorder	IHME/GDB	0.00875251	0.00874857	0.00874857	0.00874857	0.00874857	0.00874857	0.00874857	0.00874857	0.00874857	0.00874857	0.00874857
BRB	Barbados	Mental disorders	Anxiety disorders	IHME/GDB	0.0497901	0.0560549	0.0560549	0.0560549	0.0560549	0.0560549	0.0560549	0.0560549	0.0560549	0.0560549	0.0560549
BRB	Barbados	Mental disorders	Eating disorders	IHME/GDB	0.00283492	0.00281862	0.00281862	0.00281862	0.00281862	0.00281862	0.00281862	0.00281862	0.00281862	0.00281862	0.00281862
BRB	Barbados	Mental disorders	Autism spectrum	IHME/GDB	0	0	0	0	0	0	0	0	0	0	0
BRB	Barbados	Mental disorders	ADHD	IHME/GDB	0	0	0	0	0	0	0	0	0	0	0
BRB	Barbados	Mental disorders	Conduct disorder	IHME/GDB	0.00587866	0.0058768	0.0058768	0.0058768	0.0058768	0.0058768	0.0058768	0.0058768	0.0058768	0.0058768	0.0058768
BRB	Barbados	Mental disorders	Intellectual disability	IHME/GDB	0	0	0	0	0	0	0	0	0	0	0
BRB	Barbados	Mental disorders	Other mental disorders	IHME/GDB	0.0152934	0.0152895	0.0152895	0.0152895	0.0152895	0.0152895	0.0152895	0.0152895	0.0152895	0.0152895	0.0152895
BRB	Barbados	Mental disorders	Self harm	IHME/GDB	0.000472489	0.000561236	0.000561236	0.000561236	0.000561236	0.000561236	0.000561236	0.000561236	0.000561236	0.000561236	0.000561236
CHL	Chile	Cardiovascular disease	Rheumatic heart disease	IHME/GDB	0.000615623	0.000617853	0.000617853	0.000617853	0.000617853	0.000617853	0.000617853	0.000617853	0.000617853	0.000617853	0.000617853
CHL	Chile	Cardiovascular disease	Ischemic heart disease	IHME/GDB	0.0131057	0.0135901	0.0135901	0.0135901	0.0135901	0.0135901	0.0135901	0.0135901	0.0135901	0.0135901	0.0135901
CHL	Chile	Cardiovascular disease	Stroke	IHME/GDB	0.00996683	0.0100341	0.0100341	0.0100341	0.0100341	0.0100341	0.0100341	0.0100341	0.0100341	0.0100341	0.0100341
CHL	Chile	Cardiovascular disease	Hypertensive heart disease	IHME/GDB	0.00155557	0.00148859	0.00148859	0.00148859	0.00148859	0.00148859	0.00148859	0.00148859	0.00148859	0.00148859	0.00148859
CHL	Chile	Cardiovascular disease	Non-rheumatic valvular heart disease	IHME/GDB	0.00410876	0.00419235	0.00419235	0.00419235	0.00419235	0.00419235	0.00419235	0.00419235	0.00419235	0.00419235	0.00419235
CHL	Chile	Cardiovascular disease	Cardiomyopathy and myocarditis	IHME/GDB	0.000835447	0.00083431	0.00083431	0.00083431	0.00083431	0.00083431	0.00083431	0.00083431	0.00083431	0.00083431	0.00083431
CHL	Chile	Cardiovascular disease	Pulmonary arterial hypertension	IHME/GDB	3.51738e-05	3.52107e-05	3.52107e-05	3.52107e-05	3.52107e-05	3.52107e-05	3.52107e-05	3.52107e-05	3.52107e-05	3.52107e-05	3.52107e-05
CHL	Chile	Cardiovascular disease	Atrial fibrillation and flutter	IHME/GDB	0.00519961	0.00521874	0.00521874	0.00521874	0.00521874	0.00521874	0.00521874	0.00521874	0.00521874	0.00521874	0.00521874
CHL	Chile	Cardiovascular disease	Peripheral artery	IHME/GDB	0	0	0	0	0	0	0	0	0	0	0
CHL	Chile	Cardiovascular disease	Endocarditis	IHME/GDB	4.97334e-05	4.93541e-05	4.93541e-05	4.93541e-05	4.93541e-05	4.93541e-05	4.93541e-05	4.93541e-05	4.93541e-05	4.93541e-05	4.93541e-05
CHL	Chile	Cardiovascular disease	Other cardiovascular and circulatory diseases	IHME/GDB	0.0128819	0.0127058	0.0127058	0.0127058	0.0127058	0.0127058	0.0127058	0.0127058	0.0127058	0.0127058	0.0127058
CHL	Chile	Cancer	Colorectal cancer	IHME/GDB	0.00126341	0.00127232	0.00127232	0.00127232	0.00127232	0.00127232	0.00127232	0.00127232	0.00127232	0.00127232	0.00127232
CHL	Chile	Cancer	Liver cancer	IHME/GDB	3.64718e-05	3.71872e-05	3.71872e-05	3.71872e-05	3.71872e-05	3.71872e-05	3.71872e-05	3.71872e-05	3.71872e-05	3.71872e-05	3.71872e-05
CHL	Chile	Cancer	Gallbladder cancer	IHME/GDB	0.000127764	0.000127709	0.000127709	0.000127709	0.000127709	0.000127709	0.000127709	0.000127709	0.000127709	0.000127709	0.000127709
CHL	Chile	Cancer	Pancreatic cancer	IHME/GDB	5.41521e-05	5.41996e-05	5.41996e-05	5.41996e-05	5.41996e-05	5.41996e-05	5.41996e-05	5.41996e-05	5.41996e-05	5.41996e-05	5.41996e-05
CHL	Chile	Cancer	Larynx cancer	IHME/GDB	7.41877e-05	7.50192e-05	7.50192e-05	7.50192e-05	7.50192e-05	7.50192e-05	7.50192e-05	7.50192e-05	7.50192e-05	7.50192e-05	7.50192e-05
CHL	Chile	Cancer	Lung cancer	IHME/GDB	0.000181383	0.000180411	0.000180411	0.000180411	0.000180411	0.000180411	0.000180411	0.000180411	0.000180411	0.000180411	0.000180411
CHL	Chile	Cancer	Skin cancer	IHME/GDB	0	0	0	0	0	0	0	0	0	0	0
CHL	Chile	Cancer	Soft tissue and other extraosseous sarcomas	IHME/GDB	8.39105e-05	8.47489e-05	8.47489e-05	8.47489e-05	8.47489e-05	8.47489e-05	8.47489e-05	8.47489e-05	8.47489e-05	8.47489e-05	8.47489e-05
CHL	Chile	Cancer	Malignant neoplasm of bone and articular cartilage	IHME/GDB	8.04095e-05	8.14427e-05	8.14427e-05	8.14427e-05	8.14427e-05	8.14427e-05	8.14427e-05	8.14427e-05	8.14427e-05	8.14427e-05	8.14427e-05
CHL	Chile	Cancer	Breast cancer	IHME/GDB	0.00212882	0.00215519	0.00215519	0.00215519	0.00215519	0.00215519	0.00215519	0.00215519	0.00215519	0.00215519	0.00215519
CHL	Chile	Cancer	Cervical cancer	IHME/GDB	0.000602884	0.000617103	0.000617103	0.000617103	0.000617103	0.000617103	0.000617103	0.000617103	0.000617103	0.000617103	0.000617103
CHL	Chile	Cancer	Uterine cancer	IHME/GDB	0.000285395	0.000288423	0.000288423	0.000288423	0.000288423	0.000288423	0.000288423	0.000288423	0.000288423	0.000288423	0.000288423
CHL	Chile	Cancer	Ovarian cancer	IHME/GDB	0.000163184	0.000165545	0.000165545	0.000165545	0.000165545	0.000165545	0.000165545	0.000165545	0.000165545	0.000165545	0.000165545
CHL	Chile	Cancer	Prostate cancer	IHME/GDB	0.00184971	0.00184029	0.00184029	0.00184029	0.00184029	0.00184029	0.00184029	0.00184029	0.00184029	0.00184029	0.00184029
CHL	Chile	Cancer	Testicular cancer	IHME/GDB	0.000762996	0.000794736	0.000794736	0.000794736	0.000794736	0.000794736	0.000794736	0.000794736	0.000794736	0.000794736	0.000794736
CHL	Chile	Cancer	Kidney cancer	IHME/GDB	0.000449747	0.000458131	0.000458131	0.000458131	0.000458131	0.000458131	0.000458131	0.000458131	0.000458131	0.000458131	0.000458131
CHL	Chile	Cancer	Bladder cancer	IHME/GDB	0.000304668	0.000304916	0.000304916	0.000304916	0.000304916	0.000304916	0.000304916	0.000304916	0.000304916	0.000304916	0.000304916
CHL	Chile	Cancer	Brain cancer	IHME/GDB	9.17718e-05	9.40974e-05	9.40974e-05	9.40974e-05	9.40974e-05	9.40974e-05	9.40974e-05	9.40974e-05	9.40974e-05	9.40974e-05	9.40974e-05
CHL	Chile	Cancer	Eye cancer	IHME/GDB	2.94573e-05	2.92922e-05	2.92922e-05	2.92922e-05	2.92922e-05	2.92922e-05	2.92922e-05	2.92922e-05	2.92922e-05	2.92922e-05	2.92922e-05
CHL	Chile	Cancer	Neuroblastoma and other peripheral nervous tumors	IHME/GDB	0	0	0	0	0	0	0	0	0	0	0
CHL	Chile	Cancer	Thyroid cancer	IHME/GDB	0.000256332	0.000263339	0.000263339	0.000263339	0.000263339	0.000263339	0.000263339	0.000263339	0.000263339	0.000263339	0.000263339
CHL	Chile	Cancer	Mesothelioma	IHME/GDB	6.04367e-06	6.07175e-06	6.07175e-06	6.07175e-06	6.07175e-06	6.07175e-06	6.07175e-06	6.07175e-06	6.07175e-06	6.07175e-06	6.07175e-06
CHL	Chile	Cancer	Hodgkin lymphoma	IHME/GDB	8.09347e-05	8.35552e-05	8.35552e-05	8.35552e-05	8.35552e-05	8.35552e-05	8.35552e-05	8.35552e-05	8.35552e-05	8.35552e-05	8.35552e-05
CHL	Chile	Cancer	Lymphoma	IHME/GDB	0	0	0	0	0	0	0	0	0	0	0
CHL	Chile	Cancer	Myeloma	IHME/GDB	0	0	0	0	0	0	0	0	0	0	0
CHL	Chile	Cancer	Leukemia	IHME/GDB	0.000177214	0.000178743	0.000178743	0.000178743	0.000178743	0.000178743	0.000178743	0.000178743	0.000178743	0.000178743	0.000178743
CHL	Chile	Cancer	Other malignant neoplasms	IHME/GDB	0.000154409	0.000156662	0.000156662	0.000156662	0.000156662	0.000156662	0.000156662	0.000156662	0.000156662	0.000156662	0.000156662
CHL	Chile	Cancer	Other neoplasms	IHME/GDB	0.00867109	0.00867626	0.00867626	0.00867626	0.00867626	0.00867626	0.00867626	0.00867626	0.00867626	0.00867626	0.00867626
CHL	Chile	Chronic respiratory diseases	Chronic obstructive pulmonary disease	IHME/GDB	0.0131779	0.01295	0.01295	0.01295	0.01295	0.01295	0.01295	0.01295	0.01295	0.01295	0.01295
CHL	Chile	Chronic respiratory diseases	Pneumoconiosis	IHME/GDB	6.40082e-05	6.39665e-05	6.39665e-05	6.39665e-05	6.39665e-05	6.39665e-05	6.39665e-05	6.39665e-05	6.39665e-05	6.39665e-05	6.39665e-05
CHL	Chile	Chronic respiratory diseases	Asthma	IHME/GDB	0.0666048	0.0667467	0.0667467	0.0667467	0.0667467	0.0667467	0.0667467	0.0667467	0.0667467	0.0667467	0.0667467
CHL	Chile	Chronic respiratory diseases	Interstitial lung disease and pulmonary sarcoidosis	IHME/GDB	0.00160556	0.00160904	0.00160904	0.00160904	0.00160904	0.00160904	0.00160904	0.00160904	0.00160904	0.00160904	0.00160904
CHL	Chile	Chronic respiratory diseases	Other chronic respiratory diseases	IHME/GDB	0	0	0	0	0	0	0	0	0	0	0
CHL	Chile	Diabetes	Diabetes mellitus type 2	IHME/GDB	0.0664711	0.0684759	0.0684759	0.0684759	0.0684759	0.0684759	0.0684759	0.0684759	0.0684759	0.0684759	0.0684759
CHL	Chile	Mental disorders	Schizophrenia	IHME/GDB	0.00301754	0.00300308	0.00300308	0.00300308	0.00300308	0.00300308	0.00300308	0.00300308	0.00300308	0.00300308	0.00300308
CHL	Chile	Mental disorders	Depressive disorders	IHME/GDB	0.0503562	0.0487601	0.0487601	0.0487601	0.0487601	0.0487601	0.0487601	0.0487601	0.0487601	0.0487601	0.0487601
CHL	Chile	Mental disorders	Bipolar disorder	IHME/GDB	0.00733058	0.00732879	0.00732879	0.00732879	0.00732879	0.00732879	0.00732879	0.00732879	0.00732879	0.00732879	0.00732879
CHL	Chile	Mental disorders	Anxiety disorders	IHME/GDB	0.0716204	0.0706487	0.0706487	0.0706487	0.0706487	0.0706487	0.0706487	0.0706487	0.0706487	0.0706487	0.0706487
CHL	Chile	Mental disorders	Eating disorders	IHME/GDB	0.00416405	0.00418274	0.00418274	0.00418274	0.00418274	0.00418274	0.00418274	0.00418274	0.00418274	0.00418274	0.00418274
CHL	Chile	Mental disorders	Autism spectrum	IHME/GDB	0	0	0	0	0	0	0	0	0	0	0
CHL	Chile	Mental disorders	ADHD	IHME/GDB	0	0	0	0	0	0	0	0	0	0	0
CHL	Chile	Mental disorders	Conduct disorder	IHME/GDB	0.00646943	0.00646876	0.00646876	0.00646876	0.00646876	0.00646876	0.00646876	0.00646876	0.00646876	0.00646876	0.00646876
CHL	Chile	Mental disorders	Intellectual disability	IHME/GDB	0	0	0	0	0	0	0	0	0	0	0
CHL	Chile	Mental disorders	Other mental disorders	IHME/GDB	0.0170383	0.017041	0.017041	0.017041	0.017041	0.017041	0.017041	0.017041	0.017041	0.017041	0.017041
CHL	Chile	Mental disorders	Self harm	IHME/GDB	0.00207222	0.00208467	0.00208467	0.00208467	0.00208467	0.00208467	0.00208467	0.00208467	0.00208467	0.00208467	0.00208467
COL	Colombia	Cardiovascular disease	Rheumatic heart disease	IHME/GDB	0.000476323	0.000477395	0.000477395	0.000477395	0.000477395	0.000477395	0.000477395	0.000477395	0.000477395	0.000477395	0.000477395
COL	Colombia	Cardiovascular disease	Ischemic heart disease	IHME/GDB	0.0239959	0.0241965	0.0241965	0.0241965	0.0241965	0.0241965	0.0241965	0.0241965	0.0241965	0.0241965	0.0241965
COL	Colombia	Cardiovascular disease	Stroke	IHME/GDB	0.00826433	0.00822618	0.00822618	0.00822618	0.00822618	0.00822618	0.00822618	0.00822618	0.00822618	0.00822618	0.00822618
COL	Colombia	Cardiovascular disease	Hypertensive heart disease	IHME/GDB	0.00134979	0.0013903	0.0013903	0.0013903	0.0013903	0.0013903	0.0013903	0.0013903	0.0013903	0.0013903	0.0013903
COL	Colombia	Cardiovascular disease	Non-rheumatic valvular heart disease	IHME/GDB	0.00262604	0.0026624	0.0026624	0.0026624	0.0026624	0.0026624	0.0026624	0.0026624	0.0026624	0.0026624	0.0026624
COL	Colombia	Cardiovascular disease	Cardiomyopathy and myocarditis	IHME/GDB	0.000636686	0.000643596	0.000643596	0.000643596	0.000643596	0.000643596	0.000643596	0.000643596	0.000643596	0.000643596	0.000643596
COL	Colombia	Cardiovascular disease	Pulmonary arterial hypertension	IHME/GDB	3.58161e-05	3.56103e-05	3.56103e-05	3.56103e-05	3.56103e-05	3.56103e-05	3.56103e-05	3.56103e-05	3.56103e-05	3.56103e-05	3.56103e-05
COL	Colombia	Cardiovascular disease	Atrial fibrillation and flutter	IHME/GDB	0.00686541	0.00684895	0.00684895	0.00684895	0.00684895	0.00684895	0.00684895	0.00684895	0.00684895	0.00684895	0.00684895
COL	Colombia	Cardiovascular disease	Peripheral artery	IHME/GDB	0	0	0	0	0	0	0	0	0	0	0
COL	Colombia	Cardiovascular disease	Endocarditis	IHME/GDB	8.90064e-05	8.96273e-05	8.96273e-05	8.96273e-05	8.96273e-05	8.96273e-05	8.96273e-05	8.96273e-05	8.96273e-05	8.96273e-05	8.96273e-05
COL	Colombia	Cardiovascular disease	Other cardiovascular and circulatory diseases	IHME/GDB	0.020585	0.0203704	0.0203704	0.0203704	0.0203704	0.0203704	0.0203704	0.0203704	0.0203704	0.0203704	0.0203704
COL	Colombia	Cancer	Colorectal cancer	IHME/GDB	0.00114887	0.00116622	0.00116622	0.00116622	0.00116622	0.00116622	0.00116622	0.00116622	0.00116622	0.00116622	0.00116622
COL	Colombia	Cancer	Liver cancer	IHME/GDB	2.45762e-05	2.49218e-05	2.49218e-05	2.49218e-05	2.49218e-05	2.49218e-05	2.49218e-05	2.49218e-05	2.49218e-05	2.49218e-05	2.49218e-05
COL	Colombia	Cancer	Gallbladder cancer	IHME/GDB	3.01095e-05	3.01939e-05	3.01939e-05	3.01939e-05	3.01939e-05	3.01939e-05	3.01939e-05	3.01939e-05	3.01939e-05	3.01939e-05	3.01939e-05
COL	Colombia	Cancer	Pancreatic cancer	IHME/GDB	3.52879e-05	3.54586e-05	3.54586e-05	3.54586e-05	3.54586e-05	3.54586e-05	3.54586e-05	3.54586e-05	3.54586e-05	3.54586e-05	3.54586e-05
COL	Colombia	Cancer	Larynx cancer	IHME/GDB	6.27052e-05	6.32264e-05	6.32264e-05	6.32264e-05	6.32264e-05	6.32264e-05	6.32264e-05	6.32264e-05	6.32264e-05	6.32264e-05	6.32264e-05
COL	Colombia	Cancer	Lung cancer	IHME/GDB	0.000130856	0.00013123	0.00013123	0.00013123	0.00013123	0.00013123	0.00013123	0.00013123	0.00013123	0.00013123	0.00013123
COL	Colombia	Cancer	Skin cancer	IHME/GDB	0	0	0	0	0	0	0	0	0	0	0
COL	Colombia	Cancer	Soft tissue and other extraosseous sarcomas	IHME/GDB	8.36166e-05	8.25633e-05	8.25633e-05	8.25633e-05	8.25633e-05	8.25633e-05	8.25633e-05	8.25633e-05	8.25633e-05	8.25633e-05	8.25633e-05
COL	Colombia	Cancer	Malignant neoplasm of bone and articular cartilage	IHME/GDB	8.26108e-05	8.10261e-05	8.10261e-05	8.10261e-05	8.10261e-05	8.10261e-05	8.10261e-05	8.10261e-05	8.10261e-05	8.10261e-05	8.10261e-05
COL	Colombia	Cancer	Breast cancer	IHME/GDB	0.00313545	0.00316928	0.00316928	0.00316928	0.00316928	0.00316928	0.00316928	0.00316928	0.00316928	0.00316928	0.00316928
COL	Colombia	Cancer	Cervical cancer	IHME/GDB	0.000926158	0.000915828	0.000915828	0.000915828	0.000915828	0.000915828	0.000915828	0.000915828	0.000915828	0.000915828	0.000915828
COL	Colombia	Cancer	Uterine cancer	IHME/GDB	0.000261554	0.000265213	0.000265213	0.000265213	0.000265213	0.000265213	0.000265213	0.000265213	0.000265213	0.000265213	0.000265213
COL	Colombia	Cancer	Ovarian cancer	IHME/GDB	0.00020171	0.00020117	0.00020117	0.00020117	0.00020117	0.00020117	0.00020117	0.00020117	0.00020117	0.00020117	0.00020117
COL	Colombia	Cancer	Prostate cancer	IHME/GDB	0.00281166	0.002873	0.002873	0.002873	0.002873	0.002873	0.002873	0.002873	0.002873	0.002873	0.002873
COL	Colombia	Cancer	Testicular cancer	IHME/GDB	9.22299e-05	9.42803e-05	9.42803e-05	9.42803e-05	9.42803e-05	9.42803e-05	9.42803e-05	9.42803e-05	9.42803e-05	9.42803e-05	9.42803e-05
COL	Colombia	Cancer	Kidney cancer	IHME/GDB	0.000135297	0.000135866	0.000135866	0.000135866	0.000135866	0.000135866	0.000135866	0.000135866	0.000135866	0.000135866	0.000135866
COL	Colombia	Cancer	Bladder cancer	IHME/GDB	0.000135599	0.000136823	0.000136823	0.000136823	0.000136823	0.000136823	0.000136823	0.000136823	0.000136823	0.000136823	0.000136823
COL	Colombia	Cancer	Brain cancer	IHME/GDB	0.00010038	9.85607e-05	9.85607e-05	9.85607e-05	9.85607e-05	9.85607e-05	9.85607e-05	9.85607e-05	9.85607e-05	9.85607e-05	9.85607e-05
COL	Colombia	Cancer	Eye cancer	IHME/GDB	3.82355e-05	3.34437e-05	3.34437e-05	3.34437e-05	3.34437e-05	3.34437e-05	3.34437e-05	3.34437e-05	3.34437e-05	3.34437e-05	3.34437e-05
COL	Colombia	Cancer	Neuroblastoma and other peripheral nervous tumors	IHME/GDB	0	0	0	0	0	0	0	0	0	0	0
COL	Colombia	Cancer	Thyroid cancer	IHME/GDB	0.000307107	0.00031047	0.00031047	0.00031047	0.00031047	0.00031047	0.00031047	0.00031047	0.00031047	0.00031047	0.00031047
COL	Colombia	Cancer	Mesothelioma	IHME/GDB	4.2336e-06	4.25267e-06	4.25267e-06	4.25267e-06	4.25267e-06	4.25267e-06	4.25267e-06	4.25267e-06	4.25267e-06	4.25267e-06	4.25267e-06
COL	Colombia	Cancer	Hodgkin lymphoma	IHME/GDB	4.92117e-05	4.90517e-05	4.90517e-05	4.90517e-05	4.90517e-05	4.90517e-05	4.90517e-05	4.90517e-05	4.90517e-05	4.90517e-05	4.90517e-05
COL	Colombia	Cancer	Lymphoma	IHME/GDB	0	0	0	0	0	0	0	0	0	0	0
COL	Colombia	Cancer	Myeloma	IHME/GDB	0	0	0	0	0	0	0	0	0	0	0
COL	Colombia	Cancer	Leukemia	IHME/GDB	0.000178551	0.000166655	0.000166655	0.000166655	0.000166655	0.000166655	0.000166655	0.000166655	0.000166655	0.000166655	0.000166655
COL	Colombia	Cancer	Other malignant neoplasms	IHME/GDB	0.000202782	0.000202578	0.000202578	0.000202578	0.000202578	0.000202578	0.000202578	0.000202578	0.000202578	0.000202578	0.000202578
COL	Colombia	Cancer	Other neoplasms	IHME/GDB	0.00518207	0.00518039	0.00518039	0.00518039	0.00518039	0.00518039	0.00518039	0.00518039	0.00518039	0.00518039	0.00518039
COL	Colombia	Chronic respiratory diseases	Chronic obstructive pulmonary disease	IHME/GDB	0.024625	0.0246379	0.0246379	0.0246379	0.0246379	0.0246379	0.0246379	0.0246379	0.0246379	0.0246379	0.0246379
COL	Colombia	Chronic respiratory diseases	Pneumoconiosis	IHME/GDB	5.54492e-05	5.53772e-05	5.53772e-05	5.53772e-05	5.53772e-05	5.53772e-05	5.53772e-05	5.53772e-05	5.53772e-05	5.53772e-05	5.53772e-05
COL	Colombia	Chronic respiratory diseases	Asthma	IHME/GDB	0.0369132	0.0369824	0.0369824	0.0369824	0.0369824	0.0369824	0.0369824	0.0369824	0.0369824	0.0369824	0.0369824
COL	Colombia	Chronic respiratory diseases	Interstitial lung disease and pulmonary sarcoidosis	IHME/GDB	0.000325059	0.000325919	0.000325919	0.000325919	0.000325919	0.000325919	0.000325919	0.000325919	0.000325919	0.000325919	0.000325919
COL	Colombia	Chronic respiratory diseases	Other chronic respiratory diseases	IHME/GDB	0	0	0	0	0	0	0	0	0	0	0
COL	Colombia	Diabetes	Diabetes mellitus type 2	IHME/GDB	0.0618785	0.0631942	0.0631942	0.0631942	0.0631942	0.0631942	0.0631942	0.0631942	0.0631942	0.0631942	0.0631942
COL	Colombia	Mental disorders	Schizophrenia	IHME/GDB	0.00255717	0.002547	0.002547	0.002547	0.002547	0.002547	0.002547	0.002547	0.002547	0.002547	0.002547
COL	Colombia	Mental disorders	Depressive disorders	IHME/GDB	0.0262574	0.0258884	0.0258884	0.0258884	0.0258884	0.0258884	0.0258884	0.0258884	0.0258884	0.0258884	0.0258884
COL	Colombia	Mental disorders	Bipolar disorder	IHME/GDB	0.00756342	0.00756015	0.00756015	0.00756015	0.00756015	0.00756015	0.00756015	0.00756015	0.00756015	0.00756015	0.00756015
COL	Colombia	Mental disorders	Anxiety disorders	IHME/GDB	0.0588986	0.0589472	0.0589472	0.0589472	0.0589472	0.0589472	0.0589472	0.0589472	0.0589472	0.0589472	0.0589472
COL	Colombia	Mental disorders	Eating disorders	IHME/GDB	0.00269752	0.00268484	0.00268484	0.00268484	0.00268484	0.00268484	0.00268484	0.00268484	0.00268484	0.00268484	0.00268484
COL	Colombia	Mental disorders	Autism spectrum	IHME/GDB	0	0	0	0	0	0	0	0	0	0	0
COL	Colombia	Mental disorders	ADHD	IHME/GDB	0	0	0	0	0	0	0	0	0	0	0
COL	Colombia	Mental disorders	Conduct disorder	IHME/GDB	0.00578713	0.00578427	0.00578427	0.00578427	0.00578427	0.00578427	0.00578427	0.00578427	0.00578427	0.00578427	0.00578427
COL	Colombia	Mental disorders	Intellectual disability	IHME/GDB	0	0	0	0	0	0	0	0	0	0	0
COL	Colombia	Mental disorders	Other mental disorders	IHME/GDB	0.0154783	0.0154741	0.0154741	0.0154741	0.0154741	0.0154741	0.0154741	0.0154741	0.0154741	0.0154741	0.0154741
COL	Colombia	Mental disorders	Self harm	IHME/GDB	0.000717104	0.000700186	0.000700186	0.000700186	0.000700186	0.000700186	0.000700186	0.000700186	0.000700186	0.000700186	0.000700186
CRI	Costa Rica	Cardiovascular disease	Rheumatic heart disease	IHME/GDB	0.0136469	0.0136024	0.0136024	0.0136024	0.0136024	0.0136024	0.0136024	0.0136024	0.0136024	0.0136024	0.0136024
CRI	Costa Rica	Cardiovascular disease	Ischemic heart disease	IHME/GDB	0.0309546	0.031489	0.031489	0.031489	0.031489	0.031489	0.031489	0.031489	0.031489	0.031489	0.031489
CRI	Costa Rica	Cardiovascular disease	Stroke	IHME/GDB	0.00868681	0.00867279	0.00867279	0.00867279	0.00867279	0.00867279	0.00867279	0.00867279	0.00867279	0.00867279	0.00867279
CRI	Costa Rica	Cardiovascular disease	Hypertensive heart disease	IHME/GDB	0.00158248	0.00164974	0.00164974	0.00164974	0.00164974	0.00164974	0.00164974	0.00164974	0.00164974	0.00164974	0.00164974
CRI	Costa Rica	Cardiovascular disease	Non-rheumatic valvular heart disease	IHME/GDB	0.00271852	0.00277961	0.00277961	0.00277961	0.00277961	0.00277961	0.00277961	0.00277961	0.00277961	0.00277961	0.00277961
CRI	Costa Rica	Cardiovascular disease	Cardiomyopathy and myocarditis	IHME/GDB	0.000866597	0.000848587	0.000848587	0.000848587	0.000848587	0.000848587	0.000848587	0.000848587	0.000848587	0.000848587	0.000848587
CRI	Costa Rica	Cardiovascular disease	Pulmonary arterial hypertension	IHME/GDB	3.77942e-05	3.77019e-05	3.77019e-05	3.77019e-05	3.77019e-05	3.77019e-05	3.77019e-05	3.77019e-05	3.77019e-05	3.77019e-05	3.77019e-05
CRI	Costa Rica	Cardiovascular disease	Atrial fibrillation and flutter	IHME/GDB	0.0076743	0.0076678	0.0076678	0.0076678	0.0076678	0.0076678	0.0076678	0.0076678	0.0076678	0.0076678	0.0076678
CRI	Costa Rica	Cardiovascular disease	Peripheral artery	IHME/GDB	0	0	0	0	0	0	0	0	0	0	0
CRI	Costa Rica	Cardiovascular disease	Endocarditis	IHME/GDB	0.000104141	0.000102435	0.000102435	0.000102435	0.000102435	0.000102435	0.000102435	0.000102435	0.000102435	0.000102435	0.000102435
CRI	Costa Rica	Cardiovascular disease	Other cardiovascular and circulatory diseases	IHME/GDB	0.0173713	0.0175666	0.0175666	0.0175666	0.0175666	0.0175666	0.0175666	0.0175666	0.0175666	0.0175666	0.0175666
CRI	Costa Rica	Cancer	Colorectal cancer	IHME/GDB	0.00187239	0.00196498	0.00196498	0.00196498	0.00196498	0.00196498	0.00196498	0.00196498	0.00196498	0.00196498	0.00196498
CRI	Costa Rica	Cancer	Liver cancer	IHME/GDB	6.50075e-05	6.57118e-05	6.57118e-05	6.57118e-05	6.57118e-05	6.57118e-05	6.57118e-05	6.57118e-05	6.57118e-05	6.57118e-05	6.57118e-05
CRI	Costa Rica	Cancer	Gallbladder cancer	IHME/GDB	2.45707e-05	2.56746e-05	2.56746e-05	2.56746e-05	2.56746e-05	2.56746e-05	2.56746e-05	2.56746e-05	2.56746e-05	2.56746e-05	2.56746e-05
CRI	Costa Rica	Cancer	Pancreatic cancer	IHME/GDB	4.27701e-05	4.47519e-05	4.47519e-05	4.47519e-05	4.47519e-05	4.47519e-05	4.47519e-05	4.47519e-05	4.47519e-05	4.47519e-05	4.47519e-05
CRI	Costa Rica	Cancer	Larynx cancer	IHME/GDB	5.67063e-05	5.85678e-05	5.85678e-05	5.85678e-05	5.85678e-05	5.85678e-05	5.85678e-05	5.85678e-05	5.85678e-05	5.85678e-05	5.85678e-05
CRI	Costa Rica	Cancer	Lung cancer	IHME/GDB	9.84531e-05	0.000102479	0.000102479	0.000102479	0.000102479	0.000102479	0.000102479	0.000102479	0.000102479	0.000102479	0.000102479
CRI	Costa Rica	Cancer	Skin cancer	IHME/GDB	0	0	0	0	0	0	0	0	0	0	0
CRI	Costa Rica	Cancer	Soft tissue and other extraosseous sarcomas	IHME/GDB	0.000101292	0.000106734	0.000106734	0.000106734	0.000106734	0.000106734	0.000106734	0.000106734	0.000106734	0.000106734	0.000106734
CRI	Costa Rica	Cancer	Malignant neoplasm of bone and articular cartilage	IHME/GDB	6.55755e-05	6.84236e-05	6.84236e-05	6.84236e-05	6.84236e-05	6.84236e-05	6.84236e-05	6.84236e-05	6.84236e-05	6.84236e-05	6.84236e-05
CRI	Costa Rica	Cancer	Breast cancer	IHME/GDB	0.00377604	0.00402942	0.00402942	0.00402942	0.00402942	0.00402942	0.00402942	0.00402942	0.00402942	0.00402942	0.00402942
CRI	Costa Rica	Cancer	Cervical cancer	IHME/GDB	0.000780994	0.000819452	0.000819452	0.000819452	0.000819452	0.000819452	0.000819452	0.000819452	0.000819452	0.000819452	0.000819452
CRI	Costa Rica	Cancer	Uterine cancer	IHME/GDB	0.000422935	0.000455788	0.000455788	0.000455788	0.000455788	0.000455788	0.000455788	0.000455788	0.000455788	0.000455788	0.000455788
CRI	Costa Rica	Cancer	Ovarian cancer	IHME/GDB	0.000154472	0.00016348	0.00016348	0.00016348	0.00016348	0.00016348	0.00016348	0.00016348	0.00016348	0.00016348	0.00016348
CRI	Costa Rica	Cancer	Prostate cancer	IHME/GDB	0.00401297	0.0040464	0.0040464	0.0040464	0.0040464	0.0040464	0.0040464	0.0040464	0.0040464	0.0040464	0.0040464
CRI	Costa Rica	Cancer	Testicular cancer	IHME/GDB	0.000140606	0.000161169	0.000161169	0.000161169	0.000161169	0.000161169	0.000161169	0.000161169	0.000161169	0.000161169	0.000161169
CRI	Costa Rica	Cancer	Kidney cancer	IHME/GDB	0.000245614	0.000263042	0.000263042	0.000263042	0.000263042	0.000263042	0.000263042	0.000263042	0.000263042	0.000263042	0.000263042
CRI	Costa Rica	Cancer	Bladder cancer	IHME/GDB	0.000203748	0.000211685	0.000211685	0.000211685	0.000211685	0.000211685	0.000211685	0.000211685	0.000211685	0.000211685	0.000211685
CRI	Costa Rica	Cancer	Brain cancer	IHME/GDB	0.000103436	0.000110385	0.000110385	0.000110385	0.000110385	0.000110385	0.000110385	0.000110385	0.000110385	0.000110385	0.000110385
CRI	Costa Rica	Cancer	Eye cancer	IHME/GDB	2.96608e-05	3.01458e-05	3.01458e-05	3.01458e-05	3.01458e-05	3.01458e-05	3.01458e-05	3.01458e-05	3.01458e-05	3.01458e-05	3.01458e-05
CRI	Costa Rica	Cancer	Neuroblastoma and other peripheral nervous tumors	IHME/GDB	0	0	0	0	0	0	0	0	0	0	0
CRI	Costa Rica	Cancer	Thyroid cancer	IHME/GDB	0.000265473	0.000287361	0.000287361	0.000287361	0.000287361	0.000287361	0.000287361	0.000287361	0.000287361	0.000287361	0.000287361
CRI	Costa Rica	Cancer	Mesothelioma	IHME/GDB	2.39879e-06	2.51686e-06	2.51686e-06	2.51686e-06	2.51686e-06	2.51686e-06	2.51686e-06	2.51686e-06	2.51686e-06	2.51686e-06	2.51686e-06
CRI	Costa Rica	Cancer	Hodgkin lymphoma	IHME/GDB	8.81921e-05	9.4752e-05	9.4752e-05	9.4752e-05	9.4752e-05	9.4752e-05	9.4752e-05	9.4752e-05	9.4752e-05	9.4752e-05	9.4752e-05
CRI	Costa Rica	Cancer	Lymphoma	IHME/GDB	0	0	0	0	0	0	0	0	0	0	0
CRI	Costa Rica	Cancer	Myeloma	IHME/GDB	0	0	0	0	0	0	0	0	0	0	0
CRI	Costa Rica	Cancer	Leukemia	IHME/GDB	0.000235673	0.000244042	0.000244042	0.000244042	0.000244042	0.000244042	0.000244042	0.000244042	0.000244042	0.000244042	0.000244042
CRI	Costa Rica	Cancer	Other malignant neoplasms	IHME/GDB	0.000331543	0.000352557	0.000352557	0.000352557	0.000352557	0.000352557	0.000352557	0.000352557	0.000352557	0.000352557	0.000352557
CRI	Costa Rica	Cancer	Other neoplasms	IHME/GDB	0.0051039	0.00511155	0.00511155	0.00511155	0.00511155	0.00511155	0.00511155	0.00511155	0.00511155	0.00511155	0.00511155
CRI	Costa Rica	Chronic respiratory diseases	Chronic obstructive pulmonary disease	IHME/GDB	0.0219169	0.0221292	0.0221292	0.0221292	0.0221292	0.0221292	0.0221292	0.0221292	0.0221292	0.0221292	0.0221292
CRI	Costa Rica	Chronic respiratory diseases	Pneumoconiosis	IHME/GDB	5.67417e-05	5.67249e-05	5.67249e-05	5.67249e-05	5.67249e-05	5.67249e-05	5.67249e-05	5.67249e-05	5.67249e-05	5.67249e-05	5.67249e-05
CRI	Costa Rica	Chronic respiratory diseases	Asthma	IHME/GDB	0.0633591	0.0634954	0.0634954	0.0634954	0.0634954	0.0634954	0.0634954	0.0634954	0.0634954	0.0634954	0.0634954
CRI	Costa Rica	Chronic respiratory diseases	Interstitial lung disease and pulmonary sarcoidosis	IHME/GDB	0.000771656	0.000772342	0.000772342	0.000772342	0.000772342	0.000772342	0.000772342	0.000772342	0.000772342	0.000772342	0.000772342
CRI	Costa Rica	Chronic respiratory diseases	Other chronic respiratory diseases	IHME/GDB	0	0	0	0	0	0	0	0	0	0	0
CRI	Costa Rica	Diabetes	Diabetes mellitus type 2	IHME/GDB	0.0784086	0.0784903	0.0784903	0.0784903	0.0784903	0.0784903	0.0784903	0.0784903	0.0784903	0.0784903	0.0784903
CRI	Costa Rica	Mental disorders	Schizophrenia	IHME/GDB	0.00260067	0.00259861	0.00259861	0.00259861	0.00259861	0.00259861	0.00259861	0.00259861	0.00259861	0.00259861	0.00259861
CRI	Costa Rica	Mental disorders	Depressive disorders	IHME/GDB	0.0393665	0.0403904	0.0403904	0.0403904	0.0403904	0.0403904	0.0403904	0.0403904	0.0403904	0.0403904	0.0403904
CRI	Costa Rica	Mental disorders	Bipolar disorder	IHME/GDB	0.00851178	0.00850938	0.00850938	0.00850938	0.00850938	0.00850938	0.00850938	0.00850938	0.00850938	0.00850938	0.00850938
CRI	Costa Rica	Mental disorders	Anxiety disorders	IHME/GDB	0.0511658	0.0535169	0.0535169	0.0535169	0.0535169	0.0535169	0.0535169	0.0535169	0.0535169	0.0535169	0.0535169
CRI	Costa Rica	Mental disorders	Eating disorders	IHME/GDB	0.00281768	0.00282326	0.00282326	0.00282326	0.00282326	0.00282326	0.00282326	0.00282326	0.00282326	0.00282326	0.00282326
CRI	Costa Rica	Mental disorders	Autism spectrum	IHME/GDB	0	0	0	0	0	0	0	0	0	0	0
CRI	Costa Rica	Mental disorders	ADHD	IHME/GDB	0	0	0	0	0	0	0	0	0	0	0
CRI	Costa Rica	Mental disorders	Conduct disorder	IHME/GDB	0.00587884	0.00587789	0.00587789	0.00587789	0.00587789	0.00587789	0.00587789	0.00587789	0.00587789	0.00587789	0.00587789
CRI	Costa Rica	Mental disorders	Intellectual disability	IHME/GDB	0	0	0	0	0	0	0	0	0	0	0
CRI	Costa Rica	Mental disorders	Other mental disorders	IHME/GDB	0.0154744	0.0154661	0.0154661	0.0154661	0.0154661	0.0154661	0.0154661	0.0154661	0.0154661	0.0154661	0.0154661
CRI	Costa Rica	Mental disorders	Self harm	IHME/GDB	0.000795605	0.000828147	0.000828147	0.000828147	0.000828147	0.000828147	0.000828147	0.000828147	0.000828147	0.000828147	0.000828147
CUB	Cuba	Cardiovascular disease	Rheumatic heart disease	IHME/GDB	0.0123474	0.0123552	0.0123552	0.0123552	0.0123552	0.0123552	0.0123552	0.0123552	0.0123552	0.0123552	0.0123552
CUB	Cuba	Cardiovascular disease	Ischemic heart disease	IHME/GDB	0.0305425	0.0309357	0.0309357	0.0309357	0.0309357	0.0309357	0.0309357	0.0309357	0.0309357	0.0309357	0.0309357
CUB	Cuba	Cardiovascular disease	Stroke	IHME/GDB	0.0086624	0.00866654	0.00866654	0.00866654	0.00866654	0.00866654	0.00866654	0.00866654	0.00866654	0.00866654	0.00866654
CUB	Cuba	Cardiovascular disease	Hypertensive heart disease	IHME/GDB	0.00177985	0.00181221	0.00181221	0.00181221	0.00181221	0.00181221	0.00181221	0.00181221	0.00181221	0.00181221	0.00181221
CUB	Cuba	Cardiovascular disease	Non-rheumatic valvular heart disease	IHME/GDB	0.0019942	0.00198859	0.00198859	0.00198859	0.00198859	0.00198859	0.00198859	0.00198859	0.00198859	0.00198859	0.00198859
CUB	Cuba	Cardiovascular disease	Cardiomyopathy and myocarditis	IHME/GDB	0.00106482	0.00111012	0.00111012	0.00111012	0.00111012	0.00111012	0.00111012	0.00111012	0.00111012	0.00111012	0.00111012
CUB	Cuba	Cardiovascular disease	Pulmonary arterial hypertension	IHME/GDB	2.68413e-05	2.64655e-05	2.64655e-05	2.64655e-05	2.64655e-05	2.64655e-05	2.64655e-05	2.64655e-05	2.64655e-05	2.64655e-05	2.64655e-05
CUB	Cuba	Cardiovascular disease	Atrial fibrillation and flutter	IHME/GDB	0.00698351	0.00697808	0.00697808	0.00697808	0.00697808	0.00697808	0.00697808	0.00697808	0.00697808	0.00697808	0.00697808
CUB	Cuba	Cardiovascular disease	Peripheral artery	IHME/GDB	0	0	0	0	0	0	0	0	0	0	0
CUB	Cuba	Cardiovascular disease	Endocarditis	IHME/GDB	4.19438e-05	4.16424e-05	4.16424e-05	4.16424e-05	4.16424e-05	4.16424e-05	4.16424e-05	4.16424e-05	4.16424e-05	4.16424e-05	4.16424e-05
CUB	Cuba	Cardiovascular disease	Other cardiovascular and circulatory diseases	IHME/GDB	0.0123084	0.0122575	0.0122575	0.0122575	0.0122575	0.0122575	0.0122575	0.0122575	0.0122575	0.0122575	0.0122575
CUB	Cuba	Cancer	Colorectal cancer	IHME/GDB	0.00262659	0.00263518	0.00263518	0.00263518	0.00263518	0.00263518	0.00263518	0.00263518	0.00263518	0.00263518	0.00263518
CUB	Cuba	Cancer	Liver cancer	IHME/GDB	1.7608e-05	1.7665e-05	1.7665e-05	1.7665e-05	1.7665e-05	1.7665e-05	1.7665e-05	1.7665e-05	1.7665e-05	1.7665e-05	1.7665e-05
CUB	Cuba	Cancer	Gallbladder cancer	IHME/GDB	1.23742e-05	1.23185e-05	1.23185e-05	1.23185e-05	1.23185e-05	1.23185e-05	1.23185e-05	1.23185e-05	1.23185e-05	1.23185e-05	1.23185e-05
CUB	Cuba	Cancer	Pancreatic cancer	IHME/GDB	4.17771e-05	4.16036e-05	4.16036e-05	4.16036e-05	4.16036e-05	4.16036e-05	4.16036e-05	4.16036e-05	4.16036e-05	4.16036e-05	4.16036e-05
CUB	Cuba	Cancer	Larynx cancer	IHME/GDB	0.00043237	0.000425741	0.000425741	0.000425741	0.000425741	0.000425741	0.000425741	0.000425741	0.000425741	0.000425741	0.000425741
CUB	Cuba	Cancer	Lung cancer	IHME/GDB	0.000455685	0.000452253	0.000452253	0.000452253	0.000452253	0.000452253	0.000452253	0.000452253	0.000452253	0.000452253	0.000452253
CUB	Cuba	Cancer	Skin cancer	IHME/GDB	0	0	0	0	0	0	0	0	0	0	0
CUB	Cuba	Cancer	Soft tissue and other extraosseous sarcomas	IHME/GDB	7.1025e-05	6.98845e-05	6.98845e-05	6.98845e-05	6.98845e-05	6.98845e-05	6.98845e-05	6.98845e-05	6.98845e-05	6.98845e-05	6.98845e-05
CUB	Cuba	Cancer	Malignant neoplasm of bone and articular cartilage	IHME/GDB	0.00012173	0.000119269	0.000119269	0.000119269	0.000119269	0.000119269	0.000119269	0.000119269	0.000119269	0.000119269	0.000119269
CUB	Cuba	Cancer	Breast cancer	IHME/GDB	0.00290066	0.00290617	0.00290617	0.00290617	0.00290617	0.00290617	0.00290617	0.00290617	0.00290617	0.00290617	0.00290617
CUB	Cuba	Cancer	Cervical cancer	IHME/GDB	0.000727109	0.00072121	0.00072121	0.00072121	0.00072121	0.00072121	0.00072121	0.00072121	0.00072121	0.00072121	0.00072121
CUB	Cuba	Cancer	Uterine cancer	IHME/GDB	0.000907459	0.000908614	0.000908614	0.000908614	0.000908614	0.000908614	0.000908614	0.000908614	0.000908614	0.000908614	0.000908614
CUB	Cuba	Cancer	Ovarian cancer	IHME/GDB	0.000151662	0.000151458	0.000151458	0.000151458	0.000151458	0.000151458	0.000151458	0.000151458	0.000151458	0.000151458	0.000151458
CUB	Cuba	Cancer	Prostate cancer	IHME/GDB	0.00450968	0.00451618	0.00451618	0.00451618	0.00451618	0.00451618	0.00451618	0.00451618	0.00451618	0.00451618	0.00451618
CUB	Cuba	Cancer	Testicular cancer	IHME/GDB	9.20833e-05	9.63457e-05	9.63457e-05	9.63457e-05	9.63457e-05	9.63457e-05	9.63457e-05	9.63457e-05	9.63457e-05	9.63457e-05	9.63457e-05
CUB	Cuba	Cancer	Kidney cancer	IHME/GDB	0.000193177	0.00019141	0.00019141	0.00019141	0.00019141	0.00019141	0.00019141	0.00019141	0.00019141	0.00019141	0.00019141
CUB	Cuba	Cancer	Bladder cancer	IHME/GDB	0.000427758	0.000426801	0.000426801	0.000426801	0.000426801	0.000426801	0.000426801	0.000426801	0.000426801	0.000426801	0.000426801
CUB	Cuba	Cancer	Brain cancer	IHME/GDB	0.00015621	0.000152783	0.000152783	0.000152783	0.000152783	0.000152783	0.000152783	0.000152783	0.000152783	0.000152783	0.000152783
CUB	Cuba	Cancer	Eye cancer	IHME/GDB	4.94827e-05	4.87796e-05	4.87796e-05	4.87796e-05	4.87796e-05	4.87796e-05	4.87796e-05	4.87796e-05	4.87796e-05	4.87796e-05	4.87796e-05
CUB	Cuba	Cancer	Neuroblastoma and other peripheral nervous tumors	IHME/GDB	0	0	0	0	0	0	0	0	0	0	0
CUB	Cuba	Cancer	Thyroid cancer	IHME/GDB	0.000270256	0.000271189	0.000271189	0.000271189	0.000271189	0.000271189	0.000271189	0.000271189	0.000271189	0.000271189	0.000271189
CUB	Cuba	Cancer	Mesothelioma	IHME/GDB	3.20154e-06	3.19011e-06	3.19011e-06	3.19011e-06	3.19011e-06	3.19011e-06	3.19011e-06	3.19011e-06	3.19011e-06	3.19011e-06	3.19011e-06
CUB	Cuba	Cancer	Hodgkin lymphoma	IHME/GDB	0.000131069	0.000133497	0.000133497	0.000133497	0.000133497	0.000133497	0.000133497	0.000133497	0.000133497	0.000133497	0.000133497
CUB	Cuba	Cancer	Lymphoma	IHME/GDB	0	0	0	0	0	0	0	0	0	0	0
CUB	Cuba	Cancer	Myeloma	IHME/GDB	0	0	0	0	0	0	0	0	0	0	0
CUB	Cuba	Cancer	Leukemia	IHME/GDB	0.000185686	0.000173874	0.000173874	0.000173874	0.000173874	0.000173874	0.000173874	0.000173874	0.000173874	0.000173874	0.000173874
CUB	Cuba	Cancer	Other malignant neoplasms	IHME/GDB	0.000373093	0.000374625	0.000374625	0.000374625	0.000374625	0.000374625	0.000374625	0.000374625	0.000374625	0.000374625	0.000374625
CUB	Cuba	Cancer	Other neoplasms	IHME/GDB	0.0039437	0.00394635	0.00394635	0.00394635	0.00394635	0.00394635	0.00394635	0.00394635	0.00394635	0.00394635	0.00394635
CUB	Cuba	Chronic respiratory diseases	Chronic obstructive pulmonary disease	IHME/GDB	0.022245	0.0222343	0.0222343	0.0222343	0.0222343	0.0222343	0.0222343	0.0222343	0.0222343	0.0222343	0.0222343
CUB	Cuba	Chronic respiratory diseases	Pneumoconiosis	IHME/GDB	1.0691e-05	1.07426e-05	1.07426e-05	1.07426e-05	1.07426e-05	1.07426e-05	1.07426e-05	1.07426e-05	1.07426e-05	1.07426e-05	1.07426e-05
CUB	Cuba	Chronic respiratory diseases	Asthma	IHME/GDB	0.0763339	0.0772472	0.0772472	0.0772472	0.0772472	0.0772472	0.0772472	0.0772472	0.0772472	0.0772472	0.0772472
CUB	Cuba	Chronic respiratory diseases	Interstitial lung disease and pulmonary sarcoidosis	IHME/GDB	0.000135246	0.000135228	0.000135228	0.000135228	0.000135228	0.000135228	0.000135228	0.000135228	0.000135228	0.000135228	0.000135228
CUB	Cuba	Chronic respiratory diseases	Other chronic respiratory diseases	IHME/GDB	0	0	0	0	0	0	0	0	0	0	0
CUB	Cuba	Diabetes	Diabetes mellitus type 2	IHME/GDB	0.0613598	0.062701	0.062701	0.062701	0.062701	0.062701	0.062701	0.062701	0.062701	0.062701	0.062701
CUB	Cuba	Mental disorders	Schizophrenia	IHME/GDB	0.00237844	0.00237766	0.00237766	0.00237766	0.00237766	0.00237766	0.00237766	0.00237766	0.00237766	0.00237766	0.00237766
CUB	Cuba	Mental disorders	Depressive disorders	IHME/GDB	0.0417863	0.045468	0.045468	0.045468	0.045468	0.045468	0.045468	0.045468	0.045468	0.045468	0.045468
CUB	Cuba	Mental disorders	Bipolar disorder	IHME/GDB	0.00879951	0.00880656	0.00880656	0.00880656	0.00880656	0.00880656	0.00880656	0.00880656	0.00880656	0.00880656	0.00880656
CUB	Cuba	Mental disorders	Anxiety disorders	IHME/GDB	0.0485084	0.0550562	0.0550562	0.0550562	0.0550562	0.0550562	0.0550562	0.0550562	0.0550562	0.0550562	0.0550562
CUB	Cuba	Mental disorders	Eating disorders	IHME/GDB	0.00235166	0.00234726	0.00234726	0.00234726	0.00234726	0.00234726	0.00234726	0.00234726	0.00234726	0.00234726	0.00234726
CUB	Cuba	Mental disorders	Autism spectrum	IHME/GDB	0	0	0	0	0	0	0	0	0	0	0
CUB	Cuba	Mental disorders	ADHD	IHME/GDB	0	0	0	0	0	0	0	0	0	0	0
CUB	Cuba	Mental disorders	Conduct disorder	IHME/GDB	0.00587623	0.00588137	0.00588137	0.00588137	0.00588137	0.00588137	0.00588137	0.00588137	0.00588137	0.00588137	0.00588137
CUB	Cuba	Mental disorders	Intellectual disability	IHME/GDB	0	0	0	0	0	0	0	0	0	0	0
CUB	Cuba	Mental disorders	Other mental disorders	IHME/GDB	0.0153661	0.0153771	0.0153771	0.0153771	0.0153771	0.0153771	0.0153771	0.0153771	0.0153771	0.0153771	0.0153771
CUB	Cuba	Mental disorders	Self harm	IHME/GDB	0.000924898	0.000955533	0.000955533	0.000955533	0.000955533	0.000955533	0.000955533	0.000955533	0.000955533	0.000955533	0.000955533
DMA	Dominica	Cardiovascular disease	Rheumatic heart disease	IHME/GDB	0.0123883	0.012384	0.012384	0.012384	0.012384	0.012384	0.012384	0.012384	0.012384	0.012384	0.012384
DMA	Dominica	Cardiovascular disease	Ischemic heart disease	IHME/GDB	0.0329693	0.0332839	0.0332839	0.0332839	0.0332839	0.0332839	0.0332839	0.0332839	0.0332839	0.0332839	0.0332839
DMA	Dominica	Cardiovascular disease	Stroke	IHME/GDB	0.0082149	0.0082156	0.0082156	0.0082156	0.0082156	0.0082156	0.0082156	0.0082156	0.0082156	0.0082156	0.0082156
DMA	Dominica	Cardiovascular disease	Hypertensive heart disease	IHME/GDB	0.002827	0.00270925	0.00270925	0.00270925	0.00270925	0.00270925	0.00270925	0.00270925	0.00270925	0.00270925	0.00270925
DMA	Dominica	Cardiovascular disease	Non-rheumatic valvular heart disease	IHME/GDB	0.00183792	0.00185652	0.00185652	0.00185652	0.00185652	0.00185652	0.00185652	0.00185652	0.00185652	0.00185652	0.00185652
DMA	Dominica	Cardiovascular disease	Cardiomyopathy and myocarditis	IHME/GDB	0.00138269	0.00133523	0.00133523	0.00133523	0.00133523	0.00133523	0.00133523	0.00133523	0.00133523	0.00133523	0.00133523
DMA	Dominica	Cardiovascular disease	Pulmonary arterial hypertension	IHME/GDB	2.35777e-05	2.31734e-05	2.31734e-05	2.31734e-05	2.31734e-05	2.31734e-05	2.31734e-05	2.31734e-05	2.31734e-05	2.31734e-05	2.31734e-05
DMA	Dominica	Cardiovascular disease	Atrial fibrillation and flutter	IHME/GDB	0.00695731	0.00696064	0.00696064	0.00696064	0.00696064	0.00696064	0.00696064	0.00696064	0.00696064	0.00696064	0.00696064
DMA	Dominica	Cardiovascular disease	Peripheral artery	IHME/GDB	0	0	0	0	0	0	0	0	0	0	0
DMA	Dominica	Cardiovascular disease	Endocarditis	IHME/GDB	4.58785e-05	4.54764e-05	4.54764e-05	4.54764e-05	4.54764e-05	4.54764e-05	4.54764e-05	4.54764e-05	4.54764e-05	4.54764e-05	4.54764e-05
DMA	Dominica	Cardiovascular disease	Other cardiovascular and circulatory diseases	IHME/GDB	0.0112953	0.0111734	0.0111734	0.0111734	0.0111734	0.0111734	0.0111734	0.0111734	0.0111734	0.0111734	0.0111734
DMA	Dominica	Cancer	Colorectal cancer	IHME/GDB	0.000966139	0.000967784	0.000967784	0.000967784	0.000967784	0.000967784	0.000967784	0.000967784	0.000967784	0.000967784	0.000967784
DMA	Dominica	Cancer	Liver cancer	IHME/GDB	3.67456e-05	3.68635e-05	3.68635e-05	3.68635e-05	3.68635e-05	3.68635e-05	3.68635e-05	3.68635e-05	3.68635e-05	3.68635e-05	3.68635e-05
DMA	Dominica	Cancer	Gallbladder cancer	IHME/GDB	1.69503e-05	1.68343e-05	1.68343e-05	1.68343e-05	1.68343e-05	1.68343e-05	1.68343e-05	1.68343e-05	1.68343e-05	1.68343e-05	1.68343e-05
DMA	Dominica	Cancer	Pancreatic cancer	IHME/GDB	6.02103e-05	6.01846e-05	6.01846e-05	6.01846e-05	6.01846e-05	6.01846e-05	6.01846e-05	6.01846e-05	6.01846e-05	6.01846e-05	6.01846e-05
DMA	Dominica	Cancer	Larynx cancer	IHME/GDB	0.000128889	0.000128521	0.000128521	0.000128521	0.000128521	0.000128521	0.000128521	0.000128521	0.000128521	0.000128521	0.000128521
DMA	Dominica	Cancer	Lung cancer	IHME/GDB	0.000194608	0.000194125	0.000194125	0.000194125	0.000194125	0.000194125	0.000194125	0.000194125	0.000194125	0.000194125	0.000194125
DMA	Dominica	Cancer	Skin cancer	IHME/GDB	0	0	0	0	0	0	0	0	0	0	0
DMA	Dominica	Cancer	Soft tissue and other extraosseous sarcomas	IHME/GDB	6.59315e-05	6.50424e-05	6.50424e-05	6.50424e-05	6.50424e-05	6.50424e-05	6.50424e-05	6.50424e-05	6.50424e-05	6.50424e-05	6.50424e-05
DMA	Dominica	Cancer	Malignant neoplasm of bone and articular cartilage	IHME/GDB	8.16042e-05	8.08084e-05	8.08084e-05	8.08084e-05	8.08084e-05	8.08084e-05	8.08084e-05	8.08084e-05	8.08084e-05	8.08084e-05	8.08084e-05
DMA	Dominica	Cancer	Breast cancer	IHME/GDB	0.00272899	0.00272977	0.00272977	0.00272977	0.00272977	0.00272977	0.00272977	0.00272977	0.00272977	0.00272977	0.00272977
DMA	Dominica	Cancer	Cervical cancer	IHME/GDB	0.000762184	0.000759551	0.000759551	0.000759551	0.000759551	0.000759551	0.000759551	0.000759551	0.000759551	0.000759551	0.000759551
DMA	Dominica	Cancer	Uterine cancer	IHME/GDB	0.000318786	0.00031971	0.00031971	0.00031971	0.00031971	0.00031971	0.00031971	0.00031971	0.00031971	0.00031971	0.00031971
DMA	Dominica	Cancer	Ovarian cancer	IHME/GDB	9.93829e-05	9.92723e-05	9.92723e-05	9.92723e-05	9.92723e-05	9.92723e-05	9.92723e-05	9.92723e-05	9.92723e-05	9.92723e-05	9.92723e-05
DMA	Dominica	Cancer	Prostate cancer	IHME/GDB	0.00283939	0.00288006	0.00288006	0.00288006	0.00288006	0.00288006	0.00288006	0.00288006	0.00288006	0.00288006	0.00288006
DMA	Dominica	Cancer	Testicular cancer	IHME/GDB	5.94588e-06	6.04039e-06	6.04039e-06	6.04039e-06	6.04039e-06	6.04039e-06	6.04039e-06	6.04039e-06	6.04039e-06	6.04039e-06	6.04039e-06
DMA	Dominica	Cancer	Kidney cancer	IHME/GDB	0.000147049	0.000147229	0.000147229	0.000147229	0.000147229	0.000147229	0.000147229	0.000147229	0.000147229	0.000147229	0.000147229
DMA	Dominica	Cancer	Bladder cancer	IHME/GDB	0.000199249	0.000199127	0.000199127	0.000199127	0.000199127	0.000199127	0.000199127	0.000199127	0.000199127	0.000199127	0.000199127
DMA	Dominica	Cancer	Brain cancer	IHME/GDB	4.55941e-05	4.57335e-05	4.57335e-05	4.57335e-05	4.57335e-05	4.57335e-05	4.57335e-05	4.57335e-05	4.57335e-05	4.57335e-05	4.57335e-05
DMA	Dominica	Cancer	Eye cancer	IHME/GDB	4.49641e-05	4.48797e-05	4.48797e-05	4.48797e-05	4.48797e-05	4.48797e-05	4.48797e-05	4.48797e-05	4.48797e-05	4.48797e-05	4.48797e-05
DMA	Dominica	Cancer	Neuroblastoma and other peripheral nervous tumors	IHME/GDB	0	0	0	0	0	0	0	0	0	0	0
DMA	Dominica	Cancer	Thyroid cancer	IHME/GDB	0.000115597	0.000115759	0.000115759	0.000115759	0.000115759	0.000115759	0.000115759	0.000115759	0.000115759	0.000115759	0.000115759
DMA	Dominica	Cancer	Mesothelioma	IHME/GDB	5.77346e-06	5.78921e-06	5.78921e-06	5.78921e-06	5.78921e-06	5.78921e-06	5.78921e-06	5.78921e-06	5.78921e-06	5.78921e-06	5.78921e-06
DMA	Dominica	Cancer	Hodgkin lymphoma	IHME/GDB	2.30302e-05	2.30539e-05	2.30539e-05	2.30539e-05	2.30539e-05	2.30539e-05	2.30539e-05	2.30539e-05	2.30539e-05	2.30539e-05	2.30539e-05
DMA	Dominica	Cancer	Lymphoma	IHME/GDB	0	0	0	0	0	0	0	0	0	0	0
DMA	Dominica	Cancer	Myeloma	IHME/GDB	0	0	0	0	0	0	0	0	0	0	0
DMA	Dominica	Cancer	Leukemia	IHME/GDB	0.000142189	0.000142313	0.000142313	0.000142313	0.000142313	0.000142313	0.000142313	0.000142313	0.000142313	0.000142313	0.000142313
DMA	Dominica	Cancer	Other malignant neoplasms	IHME/GDB	0.000183952	0.000184174	0.000184174	0.000184174	0.000184174	0.000184174	0.000184174	0.000184174	0.000184174	0.000184174	0.000184174
DMA	Dominica	Cancer	Other neoplasms	IHME/GDB	0.00408168	0.00408177	0.00408177	0.00408177	0.00408177	0.00408177	0.00408177	0.00408177	0.00408177	0.00408177	0.00408177
DMA	Dominica	Chronic respiratory diseases	Chronic obstructive pulmonary disease	IHME/GDB	0.0150962	0.0151027	0.0151027	0.0151027	0.0151027	0.0151027	0.0151027	0.0151027	0.0151027	0.0151027	0.0151027
DMA	Dominica	Chronic respiratory diseases	Pneumoconiosis	IHME/GDB	1.04313e-05	1.05446e-05	1.05446e-05	1.05446e-05	1.05446e-05	1.05446e-05	1.05446e-05	1.05446e-05	1.05446e-05	1.05446e-05	1.05446e-05
DMA	Dominica	Chronic respiratory diseases	Asthma	IHME/GDB	0.0640266	0.0647976	0.0647976	0.0647976	0.0647976	0.0647976	0.0647976	0.0647976	0.0647976	0.0647976	0.0647976
DMA	Dominica	Chronic respiratory diseases	Interstitial lung disease and pulmonary sarcoidosis	IHME/GDB	0.000231016	0.000230352	0.000230352	0.000230352	0.000230352	0.000230352	0.000230352	0.000230352	0.000230352	0.000230352	0.000230352
DMA	Dominica	Chronic respiratory diseases	Other chronic respiratory diseases	IHME/GDB	0	0	0	0	0	0	0	0	0	0	0
DMA	Dominica	Diabetes	Diabetes mellitus type 2	IHME/GDB	0.108711	0.111086	0.111086	0.111086	0.111086	0.111086	0.111086	0.111086	0.111086	0.111086	0.111086
DMA	Dominica	Mental disorders	Schizophrenia	IHME/GDB	0.00234902	0.00234394	0.00234394	0.00234394	0.00234394	0.00234394	0.00234394	0.00234394	0.00234394	0.00234394	0.00234394
DMA	Dominica	Mental disorders	Depressive disorders	IHME/GDB	0.0343163	0.036437	0.036437	0.036437	0.036437	0.036437	0.036437	0.036437	0.036437	0.036437	0.036437
DMA	Dominica	Mental disorders	Bipolar disorder	IHME/GDB	0.00868151	0.00867893	0.00867893	0.00867893	0.00867893	0.00867893	0.00867893	0.00867893	0.00867893	0.00867893	0.00867893
DMA	Dominica	Mental disorders	Anxiety disorders	IHME/GDB	0.0496123	0.0543888	0.0543888	0.0543888	0.0543888	0.0543888	0.0543888	0.0543888	0.0543888	0.0543888	0.0543888
DMA	Dominica	Mental disorders	Eating disorders	IHME/GDB	0.00251037	0.00250625	0.00250625	0.00250625	0.00250625	0.00250625	0.00250625	0.00250625	0.00250625	0.00250625	0.00250625
DMA	Dominica	Mental disorders	Autism spectrum	IHME/GDB	0	0	0	0	0	0	0	0	0	0	0
DMA	Dominica	Mental disorders	ADHD	IHME/GDB	0	0	0	0	0	0	0	0	0	0	0
DMA	Dominica	Mental disorders	Conduct disorder	IHME/GDB	0.00587735	0.00587483	0.00587483	0.00587483	0.00587483	0.00587483	0.00587483	0.00587483	0.00587483	0.00587483	0.00587483
DMA	Dominica	Mental disorders	Intellectual disability	IHME/GDB	0	0	0	0	0	0	0	0	0	0	0
DMA	Dominica	Mental disorders	Other mental disorders	IHME/GDB	0.015448	0.0154459	0.0154459	0.0154459	0.0154459	0.0154459	0.0154459	0.0154459	0.0154459	0.0154459	0.0154459
DMA	Dominica	Mental disorders	Self harm	IHME/GDB	0.000484025	0.000559506	0.000559506	0.000559506	0.000559506	0.000559506	0.000559506	0.000559506	0.000559506	0.000559506	0.000559506
DOM	Dominican Republic	Cardiovascular disease	Rheumatic heart disease	IHME/GDB	0.0118551	0.0118386	0.0118386	0.0118386	0.0118386	0.0118386	0.0118386	0.0118386	0.0118386	0.0118386	0.0118386
DOM	Dominican Republic	Cardiovascular disease	Ischemic heart disease	IHME/GDB	0.0334451	0.0336935	0.0336935	0.0336935	0.0336935	0.0336935	0.0336935	0.0336935	0.0336935	0.0336935	0.0336935
DOM	Dominican Republic	Cardiovascular disease	Stroke	IHME/GDB	0.0110969	0.0111733	0.0111733	0.0111733	0.0111733	0.0111733	0.0111733	0.0111733	0.0111733	0.0111733	0.0111733
DOM	Dominican Republic	Cardiovascular disease	Hypertensive heart disease	IHME/GDB	0.00183189	0.00195686	0.00195686	0.00195686	0.00195686	0.00195686	0.00195686	0.00195686	0.00195686	0.00195686	0.00195686
DOM	Dominican Republic	Cardiovascular disease	Non-rheumatic valvular heart disease	IHME/GDB	0.00148174	0.00149987	0.00149987	0.00149987	0.00149987	0.00149987	0.00149987	0.00149987	0.00149987	0.00149987	0.00149987
DOM	Dominican Republic	Cardiovascular disease	Cardiomyopathy and myocarditis	IHME/GDB	0.000633225	0.00068463	0.00068463	0.00068463	0.00068463	0.00068463	0.00068463	0.00068463	0.00068463	0.00068463	0.00068463
DOM	Dominican Republic	Cardiovascular disease	Pulmonary arterial hypertension	IHME/GDB	2.80666e-05	2.76441e-05	2.76441e-05	2.76441e-05	2.76441e-05	2.76441e-05	2.76441e-05	2.76441e-05	2.76441e-05	2.76441e-05	2.76441e-05
DOM	Dominican Republic	Cardiovascular disease	Atrial fibrillation and flutter	IHME/GDB	0.00691569	0.00692635	0.00692635	0.00692635	0.00692635	0.00692635	0.00692635	0.00692635	0.00692635	0.00692635	0.00692635
DOM	Dominican Republic	Cardiovascular disease	Peripheral artery	IHME/GDB	0	0	0	0	0	0	0	0	0	0	0
DOM	Dominican Republic	Cardiovascular disease	Endocarditis	IHME/GDB	4.00774e-05	4.19063e-05	4.19063e-05	4.19063e-05	4.19063e-05	4.19063e-05	4.19063e-05	4.19063e-05	4.19063e-05	4.19063e-05	4.19063e-05
DOM	Dominican Republic	Cardiovascular disease	Other cardiovascular and circulatory diseases	IHME/GDB	0.00927497	0.0101979	0.0101979	0.0101979	0.0101979	0.0101979	0.0101979	0.0101979	0.0101979	0.0101979	0.0101979
DOM	Dominican Republic	Cancer	Colorectal cancer	IHME/GDB	0.000667356	0.000647437	0.000647437	0.000647437	0.000647437	0.000647437	0.000647437	0.000647437	0.000647437	0.000647437	0.000647437
DOM	Dominican Republic	Cancer	Liver cancer	IHME/GDB	2.21007e-05	2.161e-05	2.161e-05	2.161e-05	2.161e-05	2.161e-05	2.161e-05	2.161e-05	2.161e-05	2.161e-05	2.161e-05
DOM	Dominican Republic	Cancer	Gallbladder cancer	IHME/GDB	8.99116e-06	8.62505e-06	8.62505e-06	8.62505e-06	8.62505e-06	8.62505e-06	8.62505e-06	8.62505e-06	8.62505e-06	8.62505e-06	8.62505e-06
DOM	Dominican Republic	Cancer	Pancreatic cancer	IHME/GDB	4.42209e-05	4.26664e-05	4.26664e-05	4.26664e-05	4.26664e-05	4.26664e-05	4.26664e-05	4.26664e-05	4.26664e-05	4.26664e-05	4.26664e-05
DOM	Dominican Republic	Cancer	Larynx cancer	IHME/GDB	9.1595e-05	8.68578e-05	8.68578e-05	8.68578e-05	8.68578e-05	8.68578e-05	8.68578e-05	8.68578e-05	8.68578e-05	8.68578e-05	8.68578e-05
DOM	Dominican Republic	Cancer	Lung cancer	IHME/GDB	0.000159596	0.000151824	0.000151824	0.000151824	0.000151824	0.000151824	0.000151824	0.000151824	0.000151824	0.000151824	0.000151824
DOM	Dominican Republic	Cancer	Skin cancer	IHME/GDB	0	0	0	0	0	0	0	0	0	0	0
DOM	Dominican Republic	Cancer	Soft tissue and other extraosseous sarcomas	IHME/GDB	3.43156e-05	3.30498e-05	3.30498e-05	3.30498e-05	3.30498e-05	3.30498e-05	3.30498e-05	3.30498e-05	3.30498e-05	3.30498e-05	3.30498e-05
DOM	Dominican Republic	Cancer	Malignant neoplasm of bone and articular cartilage	IHME/GDB	9.87409e-05	9.40021e-05	9.40021e-05	9.40021e-05	9.40021e-05	9.40021e-05	9.40021e-05	9.40021e-05	9.40021e-05	9.40021e-05	9.40021e-05
DOM	Dominican Republic	Cancer	Breast cancer	IHME/GDB	0.00139128	0.00139514	0.00139514	0.00139514	0.00139514	0.00139514	0.00139514	0.00139514	0.00139514	0.00139514	0.00139514
DOM	Dominican Republic	Cancer	Cervical cancer	IHME/GDB	0.000597735	0.000589987	0.000589987	0.000589987	0.000589987	0.000589987	0.000589987	0.000589987	0.000589987	0.000589987	0.000589987
DOM	Dominican Republic	Cancer	Uterine cancer	IHME/GDB	0.000357221	0.000359737	0.000359737	0.000359737	0.000359737	0.000359737	0.000359737	0.000359737	0.000359737	0.000359737	0.000359737
DOM	Dominican Republic	Cancer	Ovarian cancer	IHME/GDB	7.819e-05	7.77975e-05	7.77975e-05	7.77975e-05	7.77975e-05	7.77975e-05	7.77975e-05	7.77975e-05	7.77975e-05	7.77975e-05	7.77975e-05
DOM	Dominican Republic	Cancer	Prostate cancer	IHME/GDB	0.00162141	0.00155681	0.00155681	0.00155681	0.00155681	0.00155681	0.00155681	0.00155681	0.00155681	0.00155681	0.00155681
DOM	Dominican Republic	Cancer	Testicular cancer	IHME/GDB	2.0365e-06	2.13172e-06	2.13172e-06	2.13172e-06	2.13172e-06	2.13172e-06	2.13172e-06	2.13172e-06	2.13172e-06	2.13172e-06	2.13172e-06
DOM	Dominican Republic	Cancer	Kidney cancer	IHME/GDB	8.28741e-05	8.20191e-05	8.20191e-05	8.20191e-05	8.20191e-05	8.20191e-05	8.20191e-05	8.20191e-05	8.20191e-05	8.20191e-05	8.20191e-05
DOM	Dominican Republic	Cancer	Bladder cancer	IHME/GDB	7.57497e-05	7.27087e-05	7.27087e-05	7.27087e-05	7.27087e-05	7.27087e-05	7.27087e-05	7.27087e-05	7.27087e-05	7.27087e-05	7.27087e-05
DOM	Dominican Republic	Cancer	Brain cancer	IHME/GDB	6.77037e-05	6.76663e-05	6.76663e-05	6.76663e-05	6.76663e-05	6.76663e-05	6.76663e-05	6.76663e-05	6.76663e-05	6.76663e-05	6.76663e-05
DOM	Dominican Republic	Cancer	Eye cancer	IHME/GDB	1.31157e-05	1.28999e-05	1.28999e-05	1.28999e-05	1.28999e-05	1.28999e-05	1.28999e-05	1.28999e-05	1.28999e-05	1.28999e-05	1.28999e-05
DOM	Dominican Republic	Cancer	Neuroblastoma and other peripheral nervous tumors	IHME/GDB	0	0	0	0	0	0	0	0	0	0	0
DOM	Dominican Republic	Cancer	Thyroid cancer	IHME/GDB	0.000123364	0.000122574	0.000122574	0.000122574	0.000122574	0.000122574	0.000122574	0.000122574	0.000122574	0.000122574	0.000122574
DOM	Dominican Republic	Cancer	Mesothelioma	IHME/GDB	1.81294e-06	1.74461e-06	1.74461e-06	1.74461e-06	1.74461e-06	1.74461e-06	1.74461e-06	1.74461e-06	1.74461e-06	1.74461e-06	1.74461e-06
DOM	Dominican Republic	Cancer	Hodgkin lymphoma	IHME/GDB	3.51395e-06	3.48294e-06	3.48294e-06	3.48294e-06	3.48294e-06	3.48294e-06	3.48294e-06	3.48294e-06	3.48294e-06	3.48294e-06	3.48294e-06
DOM	Dominican Republic	Cancer	Lymphoma	IHME/GDB	0	0	0	0	0	0	0	0	0	0	0
DOM	Dominican Republic	Cancer	Myeloma	IHME/GDB	0	0	0	0	0	0	0	0	0	0	0
DOM	Dominican Republic	Cancer	Leukemia	IHME/GDB	9.69632e-05	9.44022e-05	9.44022e-05	9.44022e-05	9.44022e-05	9.44022e-05	9.44022e-05	9.44022e-05	9.44022e-05	9.44022e-05	9.44022e-05
DOM	Dominican Republic	Cancer	Other malignant neoplasms	IHME/GDB	0.000144657	0.000143624	0.000143624	0.000143624	0.000143624	0.000143624	0.000143624	0.000143624	0.000143624	0.000143624	0.000143624
DOM	Dominican Republic	Cancer	Other neoplasms	IHME/GDB	0.00398032	0.00398125	0.00398125	0.00398125	0.00398125	0.00398125	0.00398125	0.00398125	0.00398125	0.00398125	0.00398125
DOM	Dominican Republic	Chronic respiratory diseases	Chronic obstructive pulmonary disease	IHME/GDB	0.0173607	0.0174463	0.0174463	0.0174463	0.0174463	0.0174463	0.0174463	0.0174463	0.0174463	0.0174463	0.0174463
DOM	Dominican Republic	Chronic respiratory diseases	Pneumoconiosis	IHME/GDB	1.05313e-05	1.06304e-05	1.06304e-05	1.06304e-05	1.06304e-05	1.06304e-05	1.06304e-05	1.06304e-05	1.06304e-05	1.06304e-05	1.06304e-05
DOM	Dominican Republic	Chronic respiratory diseases	Asthma	IHME/GDB	0.0365883	0.036882	0.036882	0.036882	0.036882	0.036882	0.036882	0.036882	0.036882	0.036882	0.036882
DOM	Dominican Republic	Chronic respiratory diseases	Interstitial lung disease and pulmonary sarcoidosis	IHME/GDB	0.00016743	0.000168085	0.000168085	0.000168085	0.000168085	0.000168085	0.000168085	0.000168085	0.000168085	0.000168085	0.000168085
DOM	Dominican Republic	Chronic respiratory diseases	Other chronic respiratory diseases	IHME/GDB	0	0	0	0	0	0	0	0	0	0	0
DOM	Dominican Republic	Diabetes	Diabetes mellitus type 2	IHME/GDB	0.088068	0.0902691	0.0902691	0.0902691	0.0902691	0.0902691	0.0902691	0.0902691	0.0902691	0.0902691	0.0902691
DOM	Dominican Republic	Mental disorders	Schizophrenia	IHME/GDB	0.00236495	0.00236386	0.00236386	0.00236386	0.00236386	0.00236386	0.00236386	0.00236386	0.00236386	0.00236386	0.00236386
DOM	Dominican Republic	Mental disorders	Depressive disorders	IHME/GDB	0.045878	0.0435169	0.0435169	0.0435169	0.0435169	0.0435169	0.0435169	0.0435169	0.0435169	0.0435169	0.0435169
DOM	Dominican Republic	Mental disorders	Bipolar disorder	IHME/GDB	0.00860033	0.00860442	0.00860442	0.00860442	0.00860442	0.00860442	0.00860442	0.00860442	0.00860442	0.00860442	0.00860442
DOM	Dominican Republic	Mental disorders	Anxiety disorders	IHME/GDB	0.055221	0.0522934	0.0522934	0.0522934	0.0522934	0.0522934	0.0522934	0.0522934	0.0522934	0.0522934	0.0522934
DOM	Dominican Republic	Mental disorders	Eating disorders	IHME/GDB	0.00285046	0.00286714	0.00286714	0.00286714	0.00286714	0.00286714	0.00286714	0.00286714	0.00286714	0.00286714	0.00286714
DOM	Dominican Republic	Mental disorders	Autism spectrum	IHME/GDB	0	0	0	0	0	0	0	0	0	0	0
DOM	Dominican Republic	Mental disorders	ADHD	IHME/GDB	0	0	0	0	0	0	0	0	0	0	0
DOM	Dominican Republic	Mental disorders	Conduct disorder	IHME/GDB	0.00584164	0.00584534	0.00584534	0.00584534	0.00584534	0.00584534	0.00584534	0.00584534	0.00584534	0.00584534	0.00584534
DOM	Dominican Republic	Mental disorders	Intellectual disability	IHME/GDB	0	0	0	0	0	0	0	0	0	0	0
DOM	Dominican Republic	Mental disorders	Other mental disorders	IHME/GDB	0.0153613	0.0153671	0.0153671	0.0153671	0.0153671	0.0153671	0.0153671	0.0153671	0.0153671	0.0153671	0.0153671
DOM	Dominican Republic	Mental disorders	Self harm	IHME/GDB	0.000594058	0.000632159	0.000632159	0.000632159	0.000632159	0.000632159	0.000632159	0.000632159	0.000632159	0.000632159	0.000632159
ECU	Ecuador	Cardiovascular disease	Rheumatic heart disease	IHME/GDB	0.0114304	0.0114552	0.0114552	0.0114552	0.0114552	0.0114552	0.0114552	0.0114552	0.0114552	0.0114552	0.0114552
ECU	Ecuador	Cardiovascular disease	Ischemic heart disease	IHME/GDB	0.0236852	0.024	0.024	0.024	0.024	0.024	0.024	0.024	0.024	0.024	0.024
ECU	Ecuador	Cardiovascular disease	Stroke	IHME/GDB	0.00942741	0.0093546	0.0093546	0.0093546	0.0093546	0.0093546	0.0093546	0.0093546	0.0093546	0.0093546	0.0093546
ECU	Ecuador	Cardiovascular disease	Hypertensive heart disease	IHME/GDB	0.00213491	0.00200296	0.00200296	0.00200296	0.00200296	0.00200296	0.00200296	0.00200296	0.00200296	0.00200296	0.00200296
ECU	Ecuador	Cardiovascular disease	Non-rheumatic valvular heart disease	IHME/GDB	0.00200774	0.00201109	0.00201109	0.00201109	0.00201109	0.00201109	0.00201109	0.00201109	0.00201109	0.00201109	0.00201109
ECU	Ecuador	Cardiovascular disease	Cardiomyopathy and myocarditis	IHME/GDB	0.000380881	0.000395164	0.000395164	0.000395164	0.000395164	0.000395164	0.000395164	0.000395164	0.000395164	0.000395164	0.000395164
ECU	Ecuador	Cardiovascular disease	Pulmonary arterial hypertension	IHME/GDB	3.09294e-05	3.07955e-05	3.07955e-05	3.07955e-05	3.07955e-05	3.07955e-05	3.07955e-05	3.07955e-05	3.07955e-05	3.07955e-05	3.07955e-05
ECU	Ecuador	Cardiovascular disease	Atrial fibrillation and flutter	IHME/GDB	0.00641056	0.00638878	0.00638878	0.00638878	0.00638878	0.00638878	0.00638878	0.00638878	0.00638878	0.00638878	0.00638878
ECU	Ecuador	Cardiovascular disease	Peripheral artery	IHME/GDB	0	0	0	0	0	0	0	0	0	0	0
ECU	Ecuador	Cardiovascular disease	Endocarditis	IHME/GDB	4.59137e-05	4.56574e-05	4.56574e-05	4.56574e-05	4.56574e-05	4.56574e-05	4.56574e-05	4.56574e-05	4.56574e-05	4.56574e-05	4.56574e-05
ECU	Ecuador	Cardiovascular disease	Other cardiovascular and circulatory diseases	IHME/GDB	0.0110851	0.011131	0.011131	0.011131	0.011131	0.011131	0.011131	0.011131	0.011131	0.011131	0.011131
ECU	Ecuador	Cancer	Colorectal cancer	IHME/GDB	0.000639878	0.000643115	0.000643115	0.000643115	0.000643115	0.000643115	0.000643115	0.000643115	0.000643115	0.000643115	0.000643115
ECU	Ecuador	Cancer	Liver cancer	IHME/GDB	2.90744e-05	2.94391e-05	2.94391e-05	2.94391e-05	2.94391e-05	2.94391e-05	2.94391e-05	2.94391e-05	2.94391e-05	2.94391e-05	2.94391e-05
ECU	Ecuador	Cancer	Gallbladder cancer	IHME/GDB	3.18144e-05	3.1759e-05	3.1759e-05	3.1759e-05	3.1759e-05	3.1759e-05	3.1759e-05	3.1759e-05	3.1759e-05	3.1759e-05	3.1759e-05
ECU	Ecuador	Cancer	Pancreatic cancer	IHME/GDB	3.42717e-05	3.43221e-05	3.43221e-05	3.43221e-05	3.43221e-05	3.43221e-05	3.43221e-05	3.43221e-05	3.43221e-05	3.43221e-05	3.43221e-05
ECU	Ecuador	Cancer	Larynx cancer	IHME/GDB	3.24646e-05	3.23248e-05	3.23248e-05	3.23248e-05	3.23248e-05	3.23248e-05	3.23248e-05	3.23248e-05	3.23248e-05	3.23248e-05	3.23248e-05
ECU	Ecuador	Cancer	Lung cancer	IHME/GDB	8.04366e-05	8.00529e-05	8.00529e-05	8.00529e-05	8.00529e-05	8.00529e-05	8.00529e-05	8.00529e-05	8.00529e-05	8.00529e-05	8.00529e-05
ECU	Ecuador	Cancer	Skin cancer	IHME/GDB	0	0	0	0	0	0	0	0	0	0	0
ECU	Ecuador	Cancer	Soft tissue and other extraosseous sarcomas	IHME/GDB	6.97931e-05	6.94872e-05	6.94872e-05	6.94872e-05	6.94872e-05	6.94872e-05	6.94872e-05	6.94872e-05	6.94872e-05	6.94872e-05	6.94872e-05
ECU	Ecuador	Cancer	Malignant neoplasm of bone and articular cartilage	IHME/GDB	7.64081e-05	7.55043e-05	7.55043e-05	7.55043e-05	7.55043e-05	7.55043e-05	7.55043e-05	7.55043e-05	7.55043e-05	7.55043e-05	7.55043e-05
ECU	Ecuador	Cancer	Breast cancer	IHME/GDB	0.00135659	0.00137708	0.00137708	0.00137708	0.00137708	0.00137708	0.00137708	0.00137708	0.00137708	0.00137708	0.00137708
ECU	Ecuador	Cancer	Cervical cancer	IHME/GDB	0.00069523	0.000701999	0.000701999	0.000701999	0.000701999	0.000701999	0.000701999	0.000701999	0.000701999	0.000701999	0.000701999
ECU	Ecuador	Cancer	Uterine cancer	IHME/GDB	0.000348059	0.000352959	0.000352959	0.000352959	0.000352959	0.000352959	0.000352959	0.000352959	0.000352959	0.000352959	0.000352959
ECU	Ecuador	Cancer	Ovarian cancer	IHME/GDB	0.000142039	0.0001435	0.0001435	0.0001435	0.0001435	0.0001435	0.0001435	0.0001435	0.0001435	0.0001435	0.0001435
ECU	Ecuador	Cancer	Prostate cancer	IHME/GDB	0.00115915	0.00117035	0.00117035	0.00117035	0.00117035	0.00117035	0.00117035	0.00117035	0.00117035	0.00117035	0.00117035
ECU	Ecuador	Cancer	Testicular cancer	IHME/GDB	5.61088e-05	5.82615e-05	5.82615e-05	5.82615e-05	5.82615e-05	5.82615e-05	5.82615e-05	5.82615e-05	5.82615e-05	5.82615e-05	5.82615e-05
ECU	Ecuador	Cancer	Kidney cancer	IHME/GDB	0.00011769	0.000118763	0.000118763	0.000118763	0.000118763	0.000118763	0.000118763	0.000118763	0.000118763	0.000118763	0.000118763
ECU	Ecuador	Cancer	Bladder cancer	IHME/GDB	9.73858e-05	9.78542e-05	9.78542e-05	9.78542e-05	9.78542e-05	9.78542e-05	9.78542e-05	9.78542e-05	9.78542e-05	9.78542e-05	9.78542e-05
ECU	Ecuador	Cancer	Brain cancer	IHME/GDB	9.50053e-05	9.53336e-05	9.53336e-05	9.53336e-05	9.53336e-05	9.53336e-05	9.53336e-05	9.53336e-05	9.53336e-05	9.53336e-05	9.53336e-05
ECU	Ecuador	Cancer	Eye cancer	IHME/GDB	4.51162e-05	4.3615e-05	4.3615e-05	4.3615e-05	4.3615e-05	4.3615e-05	4.3615e-05	4.3615e-05	4.3615e-05	4.3615e-05	4.3615e-05
ECU	Ecuador	Cancer	Neuroblastoma and other peripheral nervous tumors	IHME/GDB	0	0	0	0	0	0	0	0	0	0	0
ECU	Ecuador	Cancer	Thyroid cancer	IHME/GDB	0.000304267	0.000309503	0.000309503	0.000309503	0.000309503	0.000309503	0.000309503	0.000309503	0.000309503	0.000309503	0.000309503
ECU	Ecuador	Cancer	Mesothelioma	IHME/GDB	3.24115e-06	3.25624e-06	3.25624e-06	3.25624e-06	3.25624e-06	3.25624e-06	3.25624e-06	3.25624e-06	3.25624e-06	3.25624e-06	3.25624e-06
ECU	Ecuador	Cancer	Hodgkin lymphoma	IHME/GDB	3.10589e-05	3.13498e-05	3.13498e-05	3.13498e-05	3.13498e-05	3.13498e-05	3.13498e-05	3.13498e-05	3.13498e-05	3.13498e-05	3.13498e-05
ECU	Ecuador	Cancer	Lymphoma	IHME/GDB	0	0	0	0	0	0	0	0	0	0	0
ECU	Ecuador	Cancer	Myeloma	IHME/GDB	0	0	0	0	0	0	0	0	0	0	0
ECU	Ecuador	Cancer	Leukemia	IHME/GDB	0.000144351	0.000143213	0.000143213	0.000143213	0.000143213	0.000143213	0.000143213	0.000143213	0.000143213	0.000143213	0.000143213
ECU	Ecuador	Cancer	Other malignant neoplasms	IHME/GDB	0.000129568	0.000130205	0.000130205	0.000130205	0.000130205	0.000130205	0.000130205	0.000130205	0.000130205	0.000130205	0.000130205
ECU	Ecuador	Cancer	Other neoplasms	IHME/GDB	0.00560148	0.00560555	0.00560555	0.00560555	0.00560555	0.00560555	0.00560555	0.00560555	0.00560555	0.00560555	0.00560555
ECU	Ecuador	Chronic respiratory diseases	Chronic obstructive pulmonary disease	IHME/GDB	0.0179869	0.0180289	0.0180289	0.0180289	0.0180289	0.0180289	0.0180289	0.0180289	0.0180289	0.0180289	0.0180289
ECU	Ecuador	Chronic respiratory diseases	Pneumoconiosis	IHME/GDB	1.91394e-05	1.90943e-05	1.90943e-05	1.90943e-05	1.90943e-05	1.90943e-05	1.90943e-05	1.90943e-05	1.90943e-05	1.90943e-05	1.90943e-05
ECU	Ecuador	Chronic respiratory diseases	Asthma	IHME/GDB	0.034596	0.0347986	0.0347986	0.0347986	0.0347986	0.0347986	0.0347986	0.0347986	0.0347986	0.0347986	0.0347986
ECU	Ecuador	Chronic respiratory diseases	Interstitial lung disease and pulmonary sarcoidosis	IHME/GDB	0.000853633	0.000850165	0.000850165	0.000850165	0.000850165	0.000850165	0.000850165	0.000850165	0.000850165	0.000850165	0.000850165
ECU	Ecuador	Chronic respiratory diseases	Other chronic respiratory diseases	IHME/GDB	0	0	0	0	0	0	0	0	0	0	0
ECU	Ecuador	Diabetes	Diabetes mellitus type 2	IHME/GDB	0.0730509	0.0746158	0.0746158	0.0746158	0.0746158	0.0746158	0.0746158	0.0746158	0.0746158	0.0746158	0.0746158
ECU	Ecuador	Mental disorders	Schizophrenia	IHME/GDB	0.00247486	0.0024732	0.0024732	0.0024732	0.0024732	0.0024732	0.0024732	0.0024732	0.0024732	0.0024732	0.0024732
ECU	Ecuador	Mental disorders	Depressive disorders	IHME/GDB	0.0432161	0.041355	0.041355	0.041355	0.041355	0.041355	0.041355	0.041355	0.041355	0.041355	0.041355
ECU	Ecuador	Mental disorders	Bipolar disorder	IHME/GDB	0.00865225	0.00865501	0.00865501	0.00865501	0.00865501	0.00865501	0.00865501	0.00865501	0.00865501	0.00865501	0.00865501
ECU	Ecuador	Mental disorders	Anxiety disorders	IHME/GDB	0.0701129	0.0676807	0.0676807	0.0676807	0.0676807	0.0676807	0.0676807	0.0676807	0.0676807	0.0676807	0.0676807
ECU	Ecuador	Mental disorders	Eating disorders	IHME/GDB	0.00325573	0.00322056	0.00322056	0.00322056	0.00322056	0.00322056	0.00322056	0.00322056	0.00322056	0.00322056	0.00322056
ECU	Ecuador	Mental disorders	Autism spectrum	IHME/GDB	0	0	0	0	0	0	0	0	0	0	0
ECU	Ecuador	Mental disorders	ADHD	IHME/GDB	0	0	0	0	0	0	0	0	0	0	0
ECU	Ecuador	Mental disorders	Conduct disorder	IHME/GDB	0.00586283	0.00586523	0.00586523	0.00586523	0.00586523	0.00586523	0.00586523	0.00586523	0.00586523	0.00586523	0.00586523
ECU	Ecuador	Mental disorders	Intellectual disability	IHME/GDB	0	0	0	0	0	0	0	0	0	0	0
ECU	Ecuador	Mental disorders	Other mental disorders	IHME/GDB	0.0153023	0.0153063	0.0153063	0.0153063	0.0153063	0.0153063	0.0153063	0.0153063	0.0153063	0.0153063	0.0153063
ECU	Ecuador	Mental disorders	Self harm	IHME/GDB	0.00112053	0.00107066	0.00107066	0.00107066	0.00107066	0.00107066	0.00107066	0.00107066	0.00107066	0.00107066	0.00107066
GRD	Grenada	Cardiovascular disease	Rheumatic heart disease	IHME/GDB	0.0123312	0.0123069	0.0123069	0.0123069	0.0123069	0.0123069	0.0123069	0.0123069	0.0123069	0.0123069	0.0123069
GRD	Grenada	Cardiovascular disease	Ischemic heart disease	IHME/GDB	0.0339241	0.0342555	0.0342555	0.0342555	0.0342555	0.0342555	0.0342555	0.0342555	0.0342555	0.0342555	0.0342555
GRD	Grenada	Cardiovascular disease	Stroke	IHME/GDB	0.00993458	0.0100552	0.0100552	0.0100552	0.0100552	0.0100552	0.0100552	0.0100552	0.0100552	0.0100552	0.0100552
GRD	Grenada	Cardiovascular disease	Hypertensive heart disease	IHME/GDB	0.00238185	0.00227688	0.00227688	0.00227688	0.00227688	0.00227688	0.00227688	0.00227688	0.00227688	0.00227688	0.00227688
GRD	Grenada	Cardiovascular disease	Non-rheumatic valvular heart disease	IHME/GDB	0.00195929	0.00200093	0.00200093	0.00200093	0.00200093	0.00200093	0.00200093	0.00200093	0.00200093	0.00200093	0.00200093
GRD	Grenada	Cardiovascular disease	Cardiomyopathy and myocarditis	IHME/GDB	0.00107586	0.00108208	0.00108208	0.00108208	0.00108208	0.00108208	0.00108208	0.00108208	0.00108208	0.00108208	0.00108208
GRD	Grenada	Cardiovascular disease	Pulmonary arterial hypertension	IHME/GDB	2.18326e-05	2.13728e-05	2.13728e-05	2.13728e-05	2.13728e-05	2.13728e-05	2.13728e-05	2.13728e-05	2.13728e-05	2.13728e-05	2.13728e-05
GRD	Grenada	Cardiovascular disease	Atrial fibrillation and flutter	IHME/GDB	0.00676895	0.00677545	0.00677545	0.00677545	0.00677545	0.00677545	0.00677545	0.00677545	0.00677545	0.00677545	0.00677545
GRD	Grenada	Cardiovascular disease	Peripheral artery	IHME/GDB	0	0	0	0	0	0	0	0	0	0	0
GRD	Grenada	Cardiovascular disease	Endocarditis	IHME/GDB	8.25357e-05	8.34622e-05	8.34622e-05	8.34622e-05	8.34622e-05	8.34622e-05	8.34622e-05	8.34622e-05	8.34622e-05	8.34622e-05	8.34622e-05
GRD	Grenada	Cardiovascular disease	Other cardiovascular and circulatory diseases	IHME/GDB	0.014346	0.0138929	0.0138929	0.0138929	0.0138929	0.0138929	0.0138929	0.0138929	0.0138929	0.0138929	0.0138929
GRD	Grenada	Cancer	Colorectal cancer	IHME/GDB	0.00131831	0.00131509	0.00131509	0.00131509	0.00131509	0.00131509	0.00131509	0.00131509	0.00131509	0.00131509	0.00131509
GRD	Grenada	Cancer	Liver cancer	IHME/GDB	3.92263e-05	3.93485e-05	3.93485e-05	3.93485e-05	3.93485e-05	3.93485e-05	3.93485e-05	3.93485e-05	3.93485e-05	3.93485e-05	3.93485e-05
GRD	Grenada	Cancer	Gallbladder cancer	IHME/GDB	1.47395e-05	1.45284e-05	1.45284e-05	1.45284e-05	1.45284e-05	1.45284e-05	1.45284e-05	1.45284e-05	1.45284e-05	1.45284e-05	1.45284e-05
GRD	Grenada	Cancer	Pancreatic cancer	IHME/GDB	7.20483e-05	7.11242e-05	7.11242e-05	7.11242e-05	7.11242e-05	7.11242e-05	7.11242e-05	7.11242e-05	7.11242e-05	7.11242e-05	7.11242e-05
GRD	Grenada	Cancer	Larynx cancer	IHME/GDB	7.24064e-05	7.18699e-05	7.18699e-05	7.18699e-05	7.18699e-05	7.18699e-05	7.18699e-05	7.18699e-05	7.18699e-05	7.18699e-05	7.18699e-05
GRD	Grenada	Cancer	Lung cancer	IHME/GDB	0.000127263	0.000125427	0.000125427	0.000125427	0.000125427	0.000125427	0.000125427	0.000125427	0.000125427	0.000125427	0.000125427
GRD	Grenada	Cancer	Skin cancer	IHME/GDB	0	0	0	0	0	0	0	0	0	0	0
GRD	Grenada	Cancer	Soft tissue and other extraosseous sarcomas	IHME/GDB	8.97432e-05	8.76696e-05	8.76696e-05	8.76696e-05	8.76696e-05	8.76696e-05	8.76696e-05	8.76696e-05	8.76696e-05	8.76696e-05	8.76696e-05
GRD	Grenada	Cancer	Malignant neoplasm of bone and articular cartilage	IHME/GDB	5.50332e-05	5.37274e-05	5.37274e-05	5.37274e-05	5.37274e-05	5.37274e-05	5.37274e-05	5.37274e-05	5.37274e-05	5.37274e-05	5.37274e-05
GRD	Grenada	Cancer	Breast cancer	IHME/GDB	0.00321339	0.0032015	0.0032015	0.0032015	0.0032015	0.0032015	0.0032015	0.0032015	0.0032015	0.0032015	0.0032015
GRD	Grenada	Cancer	Cervical cancer	IHME/GDB	0.00103593	0.00101807	0.00101807	0.00101807	0.00101807	0.00101807	0.00101807	0.00101807	0.00101807	0.00101807	0.00101807
GRD	Grenada	Cancer	Uterine cancer	IHME/GDB	0.000451584	0.000449678	0.000449678	0.000449678	0.000449678	0.000449678	0.000449678	0.000449678	0.000449678	0.000449678	0.000449678
GRD	Grenada	Cancer	Ovarian cancer	IHME/GDB	0.000267065	0.000264737	0.000264737	0.000264737	0.000264737	0.000264737	0.000264737	0.000264737	0.000264737	0.000264737	0.000264737
GRD	Grenada	Cancer	Prostate cancer	IHME/GDB	0.00439638	0.00443222	0.00443222	0.00443222	0.00443222	0.00443222	0.00443222	0.00443222	0.00443222	0.00443222	0.00443222
GRD	Grenada	Cancer	Testicular cancer	IHME/GDB	3.82208e-05	3.89563e-05	3.89563e-05	3.89563e-05	3.89563e-05	3.89563e-05	3.89563e-05	3.89563e-05	3.89563e-05	3.89563e-05	3.89563e-05
GRD	Grenada	Cancer	Kidney cancer	IHME/GDB	0.000147428	0.000146359	0.000146359	0.000146359	0.000146359	0.000146359	0.000146359	0.000146359	0.000146359	0.000146359	0.000146359
GRD	Grenada	Cancer	Bladder cancer	IHME/GDB	0.000192067	0.000191581	0.000191581	0.000191581	0.000191581	0.000191581	0.000191581	0.000191581	0.000191581	0.000191581	0.000191581
GRD	Grenada	Cancer	Brain cancer	IHME/GDB	7.22775e-05	7.07982e-05	7.07982e-05	7.07982e-05	7.07982e-05	7.07982e-05	7.07982e-05	7.07982e-05	7.07982e-05	7.07982e-05	7.07982e-05
GRD	Grenada	Cancer	Eye cancer	IHME/GDB	1.73922e-05	1.69827e-05	1.69827e-05	1.69827e-05	1.69827e-05	1.69827e-05	1.69827e-05	1.69827e-05	1.69827e-05	1.69827e-05	1.69827e-05
GRD	Grenada	Cancer	Neuroblastoma and other peripheral nervous tumors	IHME/GDB	0	0	0	0	0	0	0	0	0	0	0
GRD	Grenada	Cancer	Thyroid cancer	IHME/GDB	0.000216218	0.000216071	0.000216071	0.000216071	0.000216071	0.000216071	0.000216071	0.000216071	0.000216071	0.000216071	0.000216071
GRD	Grenada	Cancer	Mesothelioma	IHME/GDB	6.2015e-06	6.12686e-06	6.12686e-06	6.12686e-06	6.12686e-06	6.12686e-06	6.12686e-06	6.12686e-06	6.12686e-06	6.12686e-06	6.12686e-06
GRD	Grenada	Cancer	Hodgkin lymphoma	IHME/GDB	1.72508e-05	1.71903e-05	1.71903e-05	1.71903e-05	1.71903e-05	1.71903e-05	1.71903e-05	1.71903e-05	1.71903e-05	1.71903e-05	1.71903e-05
GRD	Grenada	Cancer	Lymphoma	IHME/GDB	0	0	0	0	0	0	0	0	0	0	0
GRD	Grenada	Cancer	Myeloma	IHME/GDB	0	0	0	0	0	0	0	0	0	0	0
GRD	Grenada	Cancer	Leukemia	IHME/GDB	0.00018274	0.00017908	0.00017908	0.00017908	0.00017908	0.00017908	0.00017908	0.00017908	0.00017908	0.00017908	0.00017908
GRD	Grenada	Cancer	Other malignant neoplasms	IHME/GDB	0.000197439	0.00019646	0.00019646	0.00019646	0.00019646	0.00019646	0.00019646	0.00019646	0.00019646	0.00019646	0.00019646
GRD	Grenada	Cancer	Other neoplasms	IHME/GDB	0.0040585	0.004059	0.004059	0.004059	0.004059	0.004059	0.004059	0.004059	0.004059	0.004059	0.004059
GRD	Grenada	Chronic respiratory diseases	Chronic obstructive pulmonary disease	IHME/GDB	0.0153584	0.0153621	0.0153621	0.0153621	0.0153621	0.0153621	0.0153621	0.0153621	0.0153621	0.0153621	0.0153621
GRD	Grenada	Chronic respiratory diseases	Pneumoconiosis	IHME/GDB	1.17841e-05	1.19311e-05	1.19311e-05	1.19311e-05	1.19311e-05	1.19311e-05	1.19311e-05	1.19311e-05	1.19311e-05	1.19311e-05	1.19311e-05
GRD	Grenada	Chronic respiratory diseases	Asthma	IHME/GDB	0.0881689	0.0900187	0.0900187	0.0900187	0.0900187	0.0900187	0.0900187	0.0900187	0.0900187	0.0900187	0.0900187
GRD	Grenada	Chronic respiratory diseases	Interstitial lung disease and pulmonary sarcoidosis	IHME/GDB	0.000252084	0.00025222	0.00025222	0.00025222	0.00025222	0.00025222	0.00025222	0.00025222	0.00025222	0.00025222	0.00025222
GRD	Grenada	Chronic respiratory diseases	Other chronic respiratory diseases	IHME/GDB	0	0	0	0	0	0	0	0	0	0	0
GRD	Grenada	Diabetes	Diabetes mellitus type 2	IHME/GDB	0.112191	0.114906	0.114906	0.114906	0.114906	0.114906	0.114906	0.114906	0.114906	0.114906	0.114906
GRD	Grenada	Mental disorders	Schizophrenia	IHME/GDB	0.002362	0.00236174	0.00236174	0.00236174	0.00236174	0.00236174	0.00236174	0.00236174	0.00236174	0.00236174	0.00236174
GRD	Grenada	Mental disorders	Depressive disorders	IHME/GDB	0.0355891	0.0376161	0.0376161	0.0376161	0.0376161	0.0376161	0.0376161	0.0376161	0.0376161	0.0376161	0.0376161
GRD	Grenada	Mental disorders	Bipolar disorder	IHME/GDB	0.00865912	0.00865498	0.00865498	0.00865498	0.00865498	0.00865498	0.00865498	0.00865498	0.00865498	0.00865498	0.00865498
GRD	Grenada	Mental disorders	Anxiety disorders	IHME/GDB	0.0495761	0.0536585	0.0536585	0.0536585	0.0536585	0.0536585	0.0536585	0.0536585	0.0536585	0.0536585	0.0536585
GRD	Grenada	Mental disorders	Eating disorders	IHME/GDB	0.00270232	0.00269753	0.00269753	0.00269753	0.00269753	0.00269753	0.00269753	0.00269753	0.00269753	0.00269753	0.00269753
GRD	Grenada	Mental disorders	Autism spectrum	IHME/GDB	0	0	0	0	0	0	0	0	0	0	0
GRD	Grenada	Mental disorders	ADHD	IHME/GDB	0	0	0	0	0	0	0	0	0	0	0
GRD	Grenada	Mental disorders	Conduct disorder	IHME/GDB	0.00588104	0.00587924	0.00587924	0.00587924	0.00587924	0.00587924	0.00587924	0.00587924	0.00587924	0.00587924	0.00587924
GRD	Grenada	Mental disorders	Intellectual disability	IHME/GDB	0	0	0	0	0	0	0	0	0	0	0
GRD	Grenada	Mental disorders	Other mental disorders	IHME/GDB	0.0153741	0.0153725	0.0153725	0.0153725	0.0153725	0.0153725	0.0153725	0.0153725	0.0153725	0.0153725	0.0153725
GRD	Grenada	Mental disorders	Self harm	IHME/GDB	0.000457942	0.000521121	0.000521121	0.000521121	0.000521121	0.000521121	0.000521121	0.000521121	0.000521121	0.000521121	0.000521121
GTM	Guatemala	Cardiovascular disease	Rheumatic heart disease	IHME/GDB	0.0120732	0.0120573	0.0120573	0.0120573	0.0120573	0.0120573	0.0120573	0.0120573	0.0120573	0.0120573	0.0120573
GTM	Guatemala	Cardiovascular disease	Ischemic heart disease	IHME/GDB	0.0221399	0.0223296	0.0223296	0.0223296	0.0223296	0.0223296	0.0223296	0.0223296	0.0223296	0.0223296	0.0223296
GTM	Guatemala	Cardiovascular disease	Stroke	IHME/GDB	0.00749087	0.00751528	0.00751528	0.00751528	0.00751528	0.00751528	0.00751528	0.00751528	0.00751528	0.00751528	0.00751528
GTM	Guatemala	Cardiovascular disease	Hypertensive heart disease	IHME/GDB	0.000667673	0.000665741	0.000665741	0.000665741	0.000665741	0.000665741	0.000665741	0.000665741	0.000665741	0.000665741	0.000665741
GTM	Guatemala	Cardiovascular disease	Non-rheumatic valvular heart disease	IHME/GDB	0.00125872	0.00127916	0.00127916	0.00127916	0.00127916	0.00127916	0.00127916	0.00127916	0.00127916	0.00127916	0.00127916
GTM	Guatemala	Cardiovascular disease	Cardiomyopathy and myocarditis	IHME/GDB	0.000468958	0.000489343	0.000489343	0.000489343	0.000489343	0.000489343	0.000489343	0.000489343	0.000489343	0.000489343	0.000489343
GTM	Guatemala	Cardiovascular disease	Pulmonary arterial hypertension	IHME/GDB	3.07625e-05	3.0635e-05	3.0635e-05	3.0635e-05	3.0635e-05	3.0635e-05	3.0635e-05	3.0635e-05	3.0635e-05	3.0635e-05	3.0635e-05
GTM	Guatemala	Cardiovascular disease	Atrial fibrillation and flutter	IHME/GDB	0.00664047	0.00662267	0.00662267	0.00662267	0.00662267	0.00662267	0.00662267	0.00662267	0.00662267	0.00662267	0.00662267
GTM	Guatemala	Cardiovascular disease	Peripheral artery	IHME/GDB	0	0	0	0	0	0	0	0	0	0	0
GTM	Guatemala	Cardiovascular disease	Endocarditis	IHME/GDB	3.35144e-05	3.34555e-05	3.34555e-05	3.34555e-05	3.34555e-05	3.34555e-05	3.34555e-05	3.34555e-05	3.34555e-05	3.34555e-05	3.34555e-05
GTM	Guatemala	Cardiovascular disease	Other cardiovascular and circulatory diseases	IHME/GDB	0.0126446	0.0129869	0.0129869	0.0129869	0.0129869	0.0129869	0.0129869	0.0129869	0.0129869	0.0129869	0.0129869
GTM	Guatemala	Cancer	Colorectal cancer	IHME/GDB	0.000374537	0.00037855	0.00037855	0.00037855	0.00037855	0.00037855	0.00037855	0.00037855	0.00037855	0.00037855	0.00037855
GTM	Guatemala	Cancer	Liver cancer	IHME/GDB	5.67101e-05	5.66046e-05	5.66046e-05	5.66046e-05	5.66046e-05	5.66046e-05	5.66046e-05	5.66046e-05	5.66046e-05	5.66046e-05	5.66046e-05
GTM	Guatemala	Cancer	Gallbladder cancer	IHME/GDB	1.67561e-05	1.67835e-05	1.67835e-05	1.67835e-05	1.67835e-05	1.67835e-05	1.67835e-05	1.67835e-05	1.67835e-05	1.67835e-05	1.67835e-05
GTM	Guatemala	Cancer	Pancreatic cancer	IHME/GDB	2.49328e-05	2.50786e-05	2.50786e-05	2.50786e-05	2.50786e-05	2.50786e-05	2.50786e-05	2.50786e-05	2.50786e-05	2.50786e-05	2.50786e-05
GTM	Guatemala	Cancer	Larynx cancer	IHME/GDB	2.61121e-05	2.60557e-05	2.60557e-05	2.60557e-05	2.60557e-05	2.60557e-05	2.60557e-05	2.60557e-05	2.60557e-05	2.60557e-05	2.60557e-05
GTM	Guatemala	Cancer	Lung cancer	IHME/GDB	5.91368e-05	5.91038e-05	5.91038e-05	5.91038e-05	5.91038e-05	5.91038e-05	5.91038e-05	5.91038e-05	5.91038e-05	5.91038e-05	5.91038e-05
GTM	Guatemala	Cancer	Skin cancer	IHME/GDB	0	0	0	0	0	0	0	0	0	0	0
GTM	Guatemala	Cancer	Soft tissue and other extraosseous sarcomas	IHME/GDB	3.02601e-05	3.01278e-05	3.01278e-05	3.01278e-05	3.01278e-05	3.01278e-05	3.01278e-05	3.01278e-05	3.01278e-05	3.01278e-05	3.01278e-05
GTM	Guatemala	Cancer	Malignant neoplasm of bone and articular cartilage	IHME/GDB	6.14427e-05	6.05649e-05	6.05649e-05	6.05649e-05	6.05649e-05	6.05649e-05	6.05649e-05	6.05649e-05	6.05649e-05	6.05649e-05	6.05649e-05
GTM	Guatemala	Cancer	Breast cancer	IHME/GDB	0.00110466	0.00112367	0.00112367	0.00112367	0.00112367	0.00112367	0.00112367	0.00112367	0.00112367	0.00112367	0.00112367
GTM	Guatemala	Cancer	Cervical cancer	IHME/GDB	0.000839176	0.000844071	0.000844071	0.000844071	0.000844071	0.000844071	0.000844071	0.000844071	0.000844071	0.000844071	0.000844071
GTM	Guatemala	Cancer	Uterine cancer	IHME/GDB	0.000245412	0.000248469	0.000248469	0.000248469	0.000248469	0.000248469	0.000248469	0.000248469	0.000248469	0.000248469	0.000248469
GTM	Guatemala	Cancer	Ovarian cancer	IHME/GDB	7.91166e-05	7.9689e-05	7.9689e-05	7.9689e-05	7.9689e-05	7.9689e-05	7.9689e-05	7.9689e-05	7.9689e-05	7.9689e-05	7.9689e-05
GTM	Guatemala	Cancer	Prostate cancer	IHME/GDB	0.00145497	0.00149896	0.00149896	0.00149896	0.00149896	0.00149896	0.00149896	0.00149896	0.00149896	0.00149896	0.00149896
GTM	Guatemala	Cancer	Testicular cancer	IHME/GDB	1.17806e-05	1.18833e-05	1.18833e-05	1.18833e-05	1.18833e-05	1.18833e-05	1.18833e-05	1.18833e-05	1.18833e-05	1.18833e-05	1.18833e-05
GTM	Guatemala	Cancer	Kidney cancer	IHME/GDB	8.496e-05	8.57957e-05	8.57957e-05	8.57957e-05	8.57957e-05	8.57957e-05	8.57957e-05	8.57957e-05	8.57957e-05	8.57957e-05	8.57957e-05
GTM	Guatemala	Cancer	Bladder cancer	IHME/GDB	4.49452e-05	4.55487e-05	4.55487e-05	4.55487e-05	4.55487e-05	4.55487e-05	4.55487e-05	4.55487e-05	4.55487e-05	4.55487e-05	4.55487e-05
GTM	Guatemala	Cancer	Brain cancer	IHME/GDB	3.94233e-05	3.93993e-05	3.93993e-05	3.93993e-05	3.93993e-05	3.93993e-05	3.93993e-05	3.93993e-05	3.93993e-05	3.93993e-05	3.93993e-05
GTM	Guatemala	Cancer	Eye cancer	IHME/GDB	2.88307e-05	2.82974e-05	2.82974e-05	2.82974e-05	2.82974e-05	2.82974e-05	2.82974e-05	2.82974e-05	2.82974e-05	2.82974e-05	2.82974e-05
GTM	Guatemala	Cancer	Neuroblastoma and other peripheral nervous tumors	IHME/GDB	0	0	0	0	0	0	0	0	0	0	0
GTM	Guatemala	Cancer	Thyroid cancer	IHME/GDB	0.000148418	0.000151004	0.000151004	0.000151004	0.000151004	0.000151004	0.000151004	0.000151004	0.000151004	0.000151004	0.000151004
GTM	Guatemala	Cancer	Mesothelioma	IHME/GDB	1.71688e-06	1.72177e-06	1.72177e-06	1.72177e-06	1.72177e-06	1.72177e-06	1.72177e-06	1.72177e-06	1.72177e-06	1.72177e-06	1.72177e-06
GTM	Guatemala	Cancer	Hodgkin lymphoma	IHME/GDB	9.52822e-06	9.50443e-06	9.50443e-06	9.50443e-06	9.50443e-06	9.50443e-06	9.50443e-06	9.50443e-06	9.50443e-06	9.50443e-06	9.50443e-06
GTM	Guatemala	Cancer	Lymphoma	IHME/GDB	0	0	0	0	0	0	0	0	0	0	0
GTM	Guatemala	Cancer	Myeloma	IHME/GDB	0	0	0	0	0	0	0	0	0	0	0
GTM	Guatemala	Cancer	Leukemia	IHME/GDB	0.000106696	0.000105826	0.000105826	0.000105826	0.000105826	0.000105826	0.000105826	0.000105826	0.000105826	0.000105826	0.000105826
GTM	Guatemala	Cancer	Other malignant neoplasms	IHME/GDB	7.20076e-05	7.22683e-05	7.22683e-05	7.22683e-05	7.22683e-05	7.22683e-05	7.22683e-05	7.22683e-05	7.22683e-05	7.22683e-05	7.22683e-05
GTM	Guatemala	Cancer	Other neoplasms	IHME/GDB	0.00486655	0.00486593	0.00486593	0.00486593	0.00486593	0.00486593	0.00486593	0.00486593	0.00486593	0.00486593	0.00486593
GTM	Guatemala	Chronic respiratory diseases	Chronic obstructive pulmonary disease	IHME/GDB	0.0196999	0.019838	0.019838	0.019838	0.019838	0.019838	0.019838	0.019838	0.019838	0.019838	0.019838
GTM	Guatemala	Chronic respiratory diseases	Pneumoconiosis	IHME/GDB	5.606e-05	5.61148e-05	5.61148e-05	5.61148e-05	5.61148e-05	5.61148e-05	5.61148e-05	5.61148e-05	5.61148e-05	5.61148e-05	5.61148e-05
GTM	Guatemala	Chronic respiratory diseases	Asthma	IHME/GDB	0.0277635	0.0282253	0.0282253	0.0282253	0.0282253	0.0282253	0.0282253	0.0282253	0.0282253	0.0282253	0.0282253
GTM	Guatemala	Chronic respiratory diseases	Interstitial lung disease and pulmonary sarcoidosis	IHME/GDB	0.00043888	0.000440047	0.000440047	0.000440047	0.000440047	0.000440047	0.000440047	0.000440047	0.000440047	0.000440047	0.000440047
GTM	Guatemala	Chronic respiratory diseases	Other chronic respiratory diseases	IHME/GDB	0	0	0	0	0	0	0	0	0	0	0
GTM	Guatemala	Diabetes	Diabetes mellitus type 2	IHME/GDB	0.0936125	0.0933325	0.0933325	0.0933325	0.0933325	0.0933325	0.0933325	0.0933325	0.0933325	0.0933325	0.0933325
GTM	Guatemala	Mental disorders	Schizophrenia	IHME/GDB	0.00238811	0.00238405	0.00238405	0.00238405	0.00238405	0.00238405	0.00238405	0.00238405	0.00238405	0.00238405	0.00238405
GTM	Guatemala	Mental disorders	Depressive disorders	IHME/GDB	0.0454655	0.0451283	0.0451283	0.0451283	0.0451283	0.0451283	0.0451283	0.0451283	0.0451283	0.0451283	0.0451283
GTM	Guatemala	Mental disorders	Bipolar disorder	IHME/GDB	0.00817862	0.00817775	0.00817775	0.00817775	0.00817775	0.00817775	0.00817775	0.00817775	0.00817775	0.00817775	0.00817775
GTM	Guatemala	Mental disorders	Anxiety disorders	IHME/GDB	0.0522075	0.0528392	0.0528392	0.0528392	0.0528392	0.0528392	0.0528392	0.0528392	0.0528392	0.0528392	0.0528392
GTM	Guatemala	Mental disorders	Eating disorders	IHME/GDB	0.00225959	0.00226839	0.00226839	0.00226839	0.00226839	0.00226839	0.00226839	0.00226839	0.00226839	0.00226839	0.00226839
GTM	Guatemala	Mental disorders	Autism spectrum	IHME/GDB	0	0	0	0	0	0	0	0	0	0	0
GTM	Guatemala	Mental disorders	ADHD	IHME/GDB	0	0	0	0	0	0	0	0	0	0	0
GTM	Guatemala	Mental disorders	Conduct disorder	IHME/GDB	0.0057924	0.00579284	0.00579284	0.00579284	0.00579284	0.00579284	0.00579284	0.00579284	0.00579284	0.00579284	0.00579284
GTM	Guatemala	Mental disorders	Intellectual disability	IHME/GDB	0	0	0	0	0	0	0	0	0	0	0
GTM	Guatemala	Mental disorders	Other mental disorders	IHME/GDB	0.0152427	0.0152388	0.0152388	0.0152388	0.0152388	0.0152388	0.0152388	0.0152388	0.0152388	0.0152388	0.0152388
GTM	Guatemala	Mental disorders	Self harm	IHME/GDB	0.0006008	0.00060168	0.00060168	0.00060168	0.00060168	0.00060168	0.00060168	0.00060168	0.00060168	0.00060168	0.00060168
GUY	Guyana	Cardiovascular disease	Rheumatic heart disease	IHME/GDB	0.0119314	0.0119243	0.0119243	0.0119243	0.0119243	0.0119243	0.0119243	0.0119243	0.0119243	0.0119243	0.0119243
GUY	Guyana	Cardiovascular disease	Ischemic heart disease	IHME/GDB	0.0321793	0.0325943	0.0325943	0.0325943	0.0325943	0.0325943	0.0325943	0.0325943	0.0325943	0.0325943	0.0325943
GUY	Guyana	Cardiovascular disease	Stroke	IHME/GDB	0.0112126	0.0113083	0.0113083	0.0113083	0.0113083	0.0113083	0.0113083	0.0113083	0.0113083	0.0113083	0.0113083
GUY	Guyana	Cardiovascular disease	Hypertensive heart disease	IHME/GDB	0.00276212	0.00272785	0.00272785	0.00272785	0.00272785	0.00272785	0.00272785	0.00272785	0.00272785	0.00272785	0.00272785
GUY	Guyana	Cardiovascular disease	Non-rheumatic valvular heart disease	IHME/GDB	0.0018431	0.00185569	0.00185569	0.00185569	0.00185569	0.00185569	0.00185569	0.00185569	0.00185569	0.00185569	0.00185569
GUY	Guyana	Cardiovascular disease	Cardiomyopathy and myocarditis	IHME/GDB	0.000683583	0.000678944	0.000678944	0.000678944	0.000678944	0.000678944	0.000678944	0.000678944	0.000678944	0.000678944	0.000678944
GUY	Guyana	Cardiovascular disease	Pulmonary arterial hypertension	IHME/GDB	2.06343e-05	2.03352e-05	2.03352e-05	2.03352e-05	2.03352e-05	2.03352e-05	2.03352e-05	2.03352e-05	2.03352e-05	2.03352e-05	2.03352e-05
GUY	Guyana	Cardiovascular disease	Atrial fibrillation and flutter	IHME/GDB	0.00685042	0.00687416	0.00687416	0.00687416	0.00687416	0.00687416	0.00687416	0.00687416	0.00687416	0.00687416	0.00687416
GUY	Guyana	Cardiovascular disease	Peripheral artery	IHME/GDB	0	0	0	0	0	0	0	0	0	0	0
GUY	Guyana	Cardiovascular disease	Endocarditis	IHME/GDB	6.27137e-05	6.36103e-05	6.36103e-05	6.36103e-05	6.36103e-05	6.36103e-05	6.36103e-05	6.36103e-05	6.36103e-05	6.36103e-05	6.36103e-05
GUY	Guyana	Cardiovascular disease	Other cardiovascular and circulatory diseases	IHME/GDB	0.00905658	0.00913591	0.00913591	0.00913591	0.00913591	0.00913591	0.00913591	0.00913591	0.00913591	0.00913591	0.00913591
GUY	Guyana	Cancer	Colorectal cancer	IHME/GDB	0.000691836	0.000702637	0.000702637	0.000702637	0.000702637	0.000702637	0.000702637	0.000702637	0.000702637	0.000702637	0.000702637
GUY	Guyana	Cancer	Liver cancer	IHME/GDB	2.43959e-05	2.43545e-05	2.43545e-05	2.43545e-05	2.43545e-05	2.43545e-05	2.43545e-05	2.43545e-05	2.43545e-05	2.43545e-05	2.43545e-05
GUY	Guyana	Cancer	Gallbladder cancer	IHME/GDB	1.10844e-05	1.09212e-05	1.09212e-05	1.09212e-05	1.09212e-05	1.09212e-05	1.09212e-05	1.09212e-05	1.09212e-05	1.09212e-05	1.09212e-05
GUY	Guyana	Cancer	Pancreatic cancer	IHME/GDB	3.88697e-05	3.88301e-05	3.88301e-05	3.88301e-05	3.88301e-05	3.88301e-05	3.88301e-05	3.88301e-05	3.88301e-05	3.88301e-05	3.88301e-05
GUY	Guyana	Cancer	Larynx cancer	IHME/GDB	5.36643e-05	5.28809e-05	5.28809e-05	5.28809e-05	5.28809e-05	5.28809e-05	5.28809e-05	5.28809e-05	5.28809e-05	5.28809e-05	5.28809e-05
GUY	Guyana	Cancer	Lung cancer	IHME/GDB	7.80714e-05	7.75905e-05	7.75905e-05	7.75905e-05	7.75905e-05	7.75905e-05	7.75905e-05	7.75905e-05	7.75905e-05	7.75905e-05	7.75905e-05
GUY	Guyana	Cancer	Skin cancer	IHME/GDB	0	0	0	0	0	0	0	0	0	0	0
GUY	Guyana	Cancer	Soft tissue and other extraosseous sarcomas	IHME/GDB	4.62483e-05	4.56311e-05	4.56311e-05	4.56311e-05	4.56311e-05	4.56311e-05	4.56311e-05	4.56311e-05	4.56311e-05	4.56311e-05	4.56311e-05
GUY	Guyana	Cancer	Malignant neoplasm of bone and articular cartilage	IHME/GDB	7.37505e-05	7.19621e-05	7.19621e-05	7.19621e-05	7.19621e-05	7.19621e-05	7.19621e-05	7.19621e-05	7.19621e-05	7.19621e-05	7.19621e-05
GUY	Guyana	Cancer	Breast cancer	IHME/GDB	0.00201739	0.00203612	0.00203612	0.00203612	0.00203612	0.00203612	0.00203612	0.00203612	0.00203612	0.00203612	0.00203612
GUY	Guyana	Cancer	Cervical cancer	IHME/GDB	0.000783136	0.00076916	0.00076916	0.00076916	0.00076916	0.00076916	0.00076916	0.00076916	0.00076916	0.00076916	0.00076916
GUY	Guyana	Cancer	Uterine cancer	IHME/GDB	0.000414567	0.000422046	0.000422046	0.000422046	0.000422046	0.000422046	0.000422046	0.000422046	0.000422046	0.000422046	0.000422046
GUY	Guyana	Cancer	Ovarian cancer	IHME/GDB	0.000241005	0.000240884	0.000240884	0.000240884	0.000240884	0.000240884	0.000240884	0.000240884	0.000240884	0.000240884	0.000240884
GUY	Guyana	Cancer	Prostate cancer	IHME/GDB	0.00183333	0.00187126	0.00187126	0.00187126	0.00187126	0.00187126	0.00187126	0.00187126	0.00187126	0.00187126	0.00187126
GUY	Guyana	Cancer	Testicular cancer	IHME/GDB	6.27333e-06	6.61276e-06	6.61276e-06	6.61276e-06	6.61276e-06	6.61276e-06	6.61276e-06	6.61276e-06	6.61276e-06	6.61276e-06	6.61276e-06
GUY	Guyana	Cancer	Kidney cancer	IHME/GDB	0.000103568	0.000105032	0.000105032	0.000105032	0.000105032	0.000105032	0.000105032	0.000105032	0.000105032	0.000105032	0.000105032
GUY	Guyana	Cancer	Bladder cancer	IHME/GDB	8.88235e-05	8.92871e-05	8.92871e-05	8.92871e-05	8.92871e-05	8.92871e-05	8.92871e-05	8.92871e-05	8.92871e-05	8.92871e-05	8.92871e-05
GUY	Guyana	Cancer	Brain cancer	IHME/GDB	3.11574e-05	3.11321e-05	3.11321e-05	3.11321e-05	3.11321e-05	3.11321e-05	3.11321e-05	3.11321e-05	3.11321e-05	3.11321e-05	3.11321e-05
GUY	Guyana	Cancer	Eye cancer	IHME/GDB	2.51186e-05	2.44651e-05	2.44651e-05	2.44651e-05	2.44651e-05	2.44651e-05	2.44651e-05	2.44651e-05	2.44651e-05	2.44651e-05	2.44651e-05
GUY	Guyana	Cancer	Neuroblastoma and other peripheral nervous tumors	IHME/GDB	0	0	0	0	0	0	0	0	0	0	0
GUY	Guyana	Cancer	Thyroid cancer	IHME/GDB	0.000120343	0.000122644	0.000122644	0.000122644	0.000122644	0.000122644	0.000122644	0.000122644	0.000122644	0.000122644	0.000122644
GUY	Guyana	Cancer	Mesothelioma	IHME/GDB	4.64478e-06	4.64148e-06	4.64148e-06	4.64148e-06	4.64148e-06	4.64148e-06	4.64148e-06	4.64148e-06	4.64148e-06	4.64148e-06	4.64148e-06
GUY	Guyana	Cancer	Hodgkin lymphoma	IHME/GDB	1.78553e-05	1.75876e-05	1.75876e-05	1.75876e-05	1.75876e-05	1.75876e-05	1.75876e-05	1.75876e-05	1.75876e-05	1.75876e-05	1.75876e-05
GUY	Guyana	Cancer	Lymphoma	IHME/GDB	0	0	0	0	0	0	0	0	0	0	0
GUY	Guyana	Cancer	Myeloma	IHME/GDB	0	0	0	0	0	0	0	0	0	0	0
GUY	Guyana	Cancer	Leukemia	IHME/GDB	7.34504e-05	7.30415e-05	7.30415e-05	7.30415e-05	7.30415e-05	7.30415e-05	7.30415e-05	7.30415e-05	7.30415e-05	7.30415e-05	7.30415e-05
GUY	Guyana	Cancer	Other malignant neoplasms	IHME/GDB	8.88565e-05	8.95522e-05	8.95522e-05	8.95522e-05	8.95522e-05	8.95522e-05	8.95522e-05	8.95522e-05	8.95522e-05	8.95522e-05	8.95522e-05
GUY	Guyana	Cancer	Other neoplasms	IHME/GDB	0.00396086	0.00396204	0.00396204	0.00396204	0.00396204	0.00396204	0.00396204	0.00396204	0.00396204	0.00396204	0.00396204
GUY	Guyana	Chronic respiratory diseases	Chronic obstructive pulmonary disease	IHME/GDB	0.0143724	0.0145401	0.0145401	0.0145401	0.0145401	0.0145401	0.0145401	0.0145401	0.0145401	0.0145401	0.0145401
GUY	Guyana	Chronic respiratory diseases	Pneumoconiosis	IHME/GDB	9.80068e-06	9.93362e-06	9.93362e-06	9.93362e-06	9.93362e-06	9.93362e-06	9.93362e-06	9.93362e-06	9.93362e-06	9.93362e-06	9.93362e-06
GUY	Guyana	Chronic respiratory diseases	Asthma	IHME/GDB	0.0585977	0.0598655	0.0598655	0.0598655	0.0598655	0.0598655	0.0598655	0.0598655	0.0598655	0.0598655	0.0598655
GUY	Guyana	Chronic respiratory diseases	Interstitial lung disease and pulmonary sarcoidosis	IHME/GDB	0.000244349	0.000248021	0.000248021	0.000248021	0.000248021	0.000248021	0.000248021	0.000248021	0.000248021	0.000248021	0.000248021
GUY	Guyana	Chronic respiratory diseases	Other chronic respiratory diseases	IHME/GDB	0	0	0	0	0	0	0	0	0	0	0
GUY	Guyana	Diabetes	Diabetes mellitus type 2	IHME/GDB	0.153054	0.156061	0.156061	0.156061	0.156061	0.156061	0.156061	0.156061	0.156061	0.156061	0.156061
GUY	Guyana	Mental disorders	Schizophrenia	IHME/GDB	0.00222856	0.0022376	0.0022376	0.0022376	0.0022376	0.0022376	0.0022376	0.0022376	0.0022376	0.0022376	0.0022376
GUY	Guyana	Mental disorders	Depressive disorders	IHME/GDB	0.0561468	0.0615386	0.0615386	0.0615386	0.0615386	0.0615386	0.0615386	0.0615386	0.0615386	0.0615386	0.0615386
GUY	Guyana	Mental disorders	Bipolar disorder	IHME/GDB	0.00848783	0.00848782	0.00848782	0.00848782	0.00848782	0.00848782	0.00848782	0.00848782	0.00848782	0.00848782	0.00848782
GUY	Guyana	Mental disorders	Anxiety disorders	IHME/GDB	0.0517217	0.0579423	0.0579423	0.0579423	0.0579423	0.0579423	0.0579423	0.0579423	0.0579423	0.0579423	0.0579423
GUY	Guyana	Mental disorders	Eating disorders	IHME/GDB	0.00237287	0.0024148	0.0024148	0.0024148	0.0024148	0.0024148	0.0024148	0.0024148	0.0024148	0.0024148	0.0024148
GUY	Guyana	Mental disorders	Autism spectrum	IHME/GDB	0	0	0	0	0	0	0	0	0	0	0
GUY	Guyana	Mental disorders	ADHD	IHME/GDB	0	0	0	0	0	0	0	0	0	0	0
GUY	Guyana	Mental disorders	Conduct disorder	IHME/GDB	0.00580132	0.00579875	0.00579875	0.00579875	0.00579875	0.00579875	0.00579875	0.00579875	0.00579875	0.00579875	0.00579875
GUY	Guyana	Mental disorders	Intellectual disability	IHME/GDB	0	0	0	0	0	0	0	0	0	0	0
GUY	Guyana	Mental disorders	Other mental disorders	IHME/GDB	0.0151676	0.0151578	0.0151578	0.0151578	0.0151578	0.0151578	0.0151578	0.0151578	0.0151578	0.0151578	0.0151578
GUY	Guyana	Mental disorders	Self harm	IHME/GDB	0.00211241	0.0019691	0.0019691	0.0019691	0.0019691	0.0019691	0.0019691	0.0019691	0.0019691	0.0019691	0.0019691
HND	Honduras	Cardiovascular disease	Rheumatic heart disease	IHME/GDB	0.0121787	0.0121879	0.0121879	0.0121879	0.0121879	0.0121879	0.0121879	0.0121879	0.0121879	0.0121879	0.0121879
HND	Honduras	Cardiovascular disease	Ischemic heart disease	IHME/GDB	0.0277748	0.0280422	0.0280422	0.0280422	0.0280422	0.0280422	0.0280422	0.0280422	0.0280422	0.0280422	0.0280422
HND	Honduras	Cardiovascular disease	Stroke	IHME/GDB	0.00803612	0.0080497	0.0080497	0.0080497	0.0080497	0.0080497	0.0080497	0.0080497	0.0080497	0.0080497	0.0080497
HND	Honduras	Cardiovascular disease	Hypertensive heart disease	IHME/GDB	0.00195119	0.00202163	0.00202163	0.00202163	0.00202163	0.00202163	0.00202163	0.00202163	0.00202163	0.00202163	0.00202163
HND	Honduras	Cardiovascular disease	Non-rheumatic valvular heart disease	IHME/GDB	0.00138442	0.00141288	0.00141288	0.00141288	0.00141288	0.00141288	0.00141288	0.00141288	0.00141288	0.00141288	0.00141288
HND	Honduras	Cardiovascular disease	Cardiomyopathy and myocarditis	IHME/GDB	0.000491363	0.000495795	0.000495795	0.000495795	0.000495795	0.000495795	0.000495795	0.000495795	0.000495795	0.000495795	0.000495795
HND	Honduras	Cardiovascular disease	Pulmonary arterial hypertension	IHME/GDB	3.07898e-05	3.06982e-05	3.06982e-05	3.06982e-05	3.06982e-05	3.06982e-05	3.06982e-05	3.06982e-05	3.06982e-05	3.06982e-05	3.06982e-05
HND	Honduras	Cardiovascular disease	Atrial fibrillation and flutter	IHME/GDB	0.00687071	0.00688464	0.00688464	0.00688464	0.00688464	0.00688464	0.00688464	0.00688464	0.00688464	0.00688464	0.00688464
HND	Honduras	Cardiovascular disease	Peripheral artery	IHME/GDB	0	0	0	0	0	0	0	0	0	0	0
HND	Honduras	Cardiovascular disease	Endocarditis	IHME/GDB	2.89492e-05	2.88736e-05	2.88736e-05	2.88736e-05	2.88736e-05	2.88736e-05	2.88736e-05	2.88736e-05	2.88736e-05	2.88736e-05	2.88736e-05
HND	Honduras	Cardiovascular disease	Other cardiovascular and circulatory diseases	IHME/GDB	0.00761237	0.0076527	0.0076527	0.0076527	0.0076527	0.0076527	0.0076527	0.0076527	0.0076527	0.0076527	0.0076527
HND	Honduras	Cancer	Colorectal cancer	IHME/GDB	0.000297643	0.000297692	0.000297692	0.000297692	0.000297692	0.000297692	0.000297692	0.000297692	0.000297692	0.000297692	0.000297692
HND	Honduras	Cancer	Liver cancer	IHME/GDB	3.76567e-05	3.79234e-05	3.79234e-05	3.79234e-05	3.79234e-05	3.79234e-05	3.79234e-05	3.79234e-05	3.79234e-05	3.79234e-05	3.79234e-05
HND	Honduras	Cancer	Gallbladder cancer	IHME/GDB	3.27992e-05	3.27732e-05	3.27732e-05	3.27732e-05	3.27732e-05	3.27732e-05	3.27732e-05	3.27732e-05	3.27732e-05	3.27732e-05	3.27732e-05
HND	Honduras	Cancer	Pancreatic cancer	IHME/GDB	3.73058e-05	3.73078e-05	3.73078e-05	3.73078e-05	3.73078e-05	3.73078e-05	3.73078e-05	3.73078e-05	3.73078e-05	3.73078e-05	3.73078e-05
HND	Honduras	Cancer	Larynx cancer	IHME/GDB	6.58757e-05	6.55476e-05	6.55476e-05	6.55476e-05	6.55476e-05	6.55476e-05	6.55476e-05	6.55476e-05	6.55476e-05	6.55476e-05	6.55476e-05
HND	Honduras	Cancer	Lung cancer	IHME/GDB	0.000197807	0.00019648	0.00019648	0.00019648	0.00019648	0.00019648	0.00019648	0.00019648	0.00019648	0.00019648	0.00019648
HND	Honduras	Cancer	Skin cancer	IHME/GDB	0	0	0	0	0	0	0	0	0	0	0
HND	Honduras	Cancer	Soft tissue and other extraosseous sarcomas	IHME/GDB	6.6837e-05	6.63964e-05	6.63964e-05	6.63964e-05	6.63964e-05	6.63964e-05	6.63964e-05	6.63964e-05	6.63964e-05	6.63964e-05	6.63964e-05
HND	Honduras	Cancer	Malignant neoplasm of bone and articular cartilage	IHME/GDB	4.17935e-05	4.18326e-05	4.18326e-05	4.18326e-05	4.18326e-05	4.18326e-05	4.18326e-05	4.18326e-05	4.18326e-05	4.18326e-05	4.18326e-05
HND	Honduras	Cancer	Breast cancer	IHME/GDB	0.00137006	0.00139412	0.00139412	0.00139412	0.00139412	0.00139412	0.00139412	0.00139412	0.00139412	0.00139412	0.00139412
HND	Honduras	Cancer	Cervical cancer	IHME/GDB	0.000746251	0.000753133	0.000753133	0.000753133	0.000753133	0.000753133	0.000753133	0.000753133	0.000753133	0.000753133	0.000753133
HND	Honduras	Cancer	Uterine cancer	IHME/GDB	0.000520573	0.000528624	0.000528624	0.000528624	0.000528624	0.000528624	0.000528624	0.000528624	0.000528624	0.000528624	0.000528624
HND	Honduras	Cancer	Ovarian cancer	IHME/GDB	0.000207567	0.000210413	0.000210413	0.000210413	0.000210413	0.000210413	0.000210413	0.000210413	0.000210413	0.000210413	0.000210413
HND	Honduras	Cancer	Prostate cancer	IHME/GDB	0.00106762	0.00107803	0.00107803	0.00107803	0.00107803	0.00107803	0.00107803	0.00107803	0.00107803	0.00107803	0.00107803
HND	Honduras	Cancer	Testicular cancer	IHME/GDB	2.29509e-06	2.33603e-06	2.33603e-06	2.33603e-06	2.33603e-06	2.33603e-06	2.33603e-06	2.33603e-06	2.33603e-06	2.33603e-06	2.33603e-06
HND	Honduras	Cancer	Kidney cancer	IHME/GDB	4.99494e-05	5.03056e-05	5.03056e-05	5.03056e-05	5.03056e-05	5.03056e-05	5.03056e-05	5.03056e-05	5.03056e-05	5.03056e-05	5.03056e-05
HND	Honduras	Cancer	Bladder cancer	IHME/GDB	3.53316e-05	3.52873e-05	3.52873e-05	3.52873e-05	3.52873e-05	3.52873e-05	3.52873e-05	3.52873e-05	3.52873e-05	3.52873e-05	3.52873e-05
HND	Honduras	Cancer	Brain cancer	IHME/GDB	5.23476e-05	5.24961e-05	5.24961e-05	5.24961e-05	5.24961e-05	5.24961e-05	5.24961e-05	5.24961e-05	5.24961e-05	5.24961e-05	5.24961e-05
HND	Honduras	Cancer	Eye cancer	IHME/GDB	2.712e-05	2.68037e-05	2.68037e-05	2.68037e-05	2.68037e-05	2.68037e-05	2.68037e-05	2.68037e-05	2.68037e-05	2.68037e-05	2.68037e-05
HND	Honduras	Cancer	Neuroblastoma and other peripheral nervous tumors	IHME/GDB	0	0	0	0	0	0	0	0	0	0	0
HND	Honduras	Cancer	Thyroid cancer	IHME/GDB	6.04545e-05	6.15868e-05	6.15868e-05	6.15868e-05	6.15868e-05	6.15868e-05	6.15868e-05	6.15868e-05	6.15868e-05	6.15868e-05	6.15868e-05
HND	Honduras	Cancer	Mesothelioma	IHME/GDB	5.56761e-06	5.56007e-06	5.56007e-06	5.56007e-06	5.56007e-06	5.56007e-06	5.56007e-06	5.56007e-06	5.56007e-06	5.56007e-06	5.56007e-06
HND	Honduras	Cancer	Hodgkin lymphoma	IHME/GDB	8.31173e-06	8.29885e-06	8.29885e-06	8.29885e-06	8.29885e-06	8.29885e-06	8.29885e-06	8.29885e-06	8.29885e-06	8.29885e-06	8.29885e-06
HND	Honduras	Cancer	Lymphoma	IHME/GDB	0	0	0	0	0	0	0	0	0	0	0
HND	Honduras	Cancer	Myeloma	IHME/GDB	0	0	0	0	0	0	0	0	0	0	0
HND	Honduras	Cancer	Leukemia	IHME/GDB	9.8284e-05	9.81331e-05	9.81331e-05	9.81331e-05	9.81331e-05	9.81331e-05	9.81331e-05	9.81331e-05	9.81331e-05	9.81331e-05	9.81331e-05
HND	Honduras	Cancer	Other malignant neoplasms	IHME/GDB	8.38486e-05	8.35885e-05	8.35885e-05	8.35885e-05	8.35885e-05	8.35885e-05	8.35885e-05	8.35885e-05	8.35885e-05	8.35885e-05	8.35885e-05
HND	Honduras	Cancer	Other neoplasms	IHME/GDB	0.00497978	0.00498083	0.00498083	0.00498083	0.00498083	0.00498083	0.00498083	0.00498083	0.00498083	0.00498083	0.00498083
HND	Honduras	Chronic respiratory diseases	Chronic obstructive pulmonary disease	IHME/GDB	0.026022	0.0261411	0.0261411	0.0261411	0.0261411	0.0261411	0.0261411	0.0261411	0.0261411	0.0261411	0.0261411
HND	Honduras	Chronic respiratory diseases	Pneumoconiosis	IHME/GDB	5.23169e-05	5.24535e-05	5.24535e-05	5.24535e-05	5.24535e-05	5.24535e-05	5.24535e-05	5.24535e-05	5.24535e-05	5.24535e-05	5.24535e-05
HND	Honduras	Chronic respiratory diseases	Asthma	IHME/GDB	0.0344005	0.0346145	0.0346145	0.0346145	0.0346145	0.0346145	0.0346145	0.0346145	0.0346145	0.0346145	0.0346145
HND	Honduras	Chronic respiratory diseases	Interstitial lung disease and pulmonary sarcoidosis	IHME/GDB	0.000543553	0.00054559	0.00054559	0.00054559	0.00054559	0.00054559	0.00054559	0.00054559	0.00054559	0.00054559	0.00054559
HND	Honduras	Chronic respiratory diseases	Other chronic respiratory diseases	IHME/GDB	0	0	0	0	0	0	0	0	0	0	0
HND	Honduras	Diabetes	Diabetes mellitus type 2	IHME/GDB	0.0857634	0.0860167	0.0860167	0.0860167	0.0860167	0.0860167	0.0860167	0.0860167	0.0860167	0.0860167	0.0860167
HND	Honduras	Mental disorders	Schizophrenia	IHME/GDB	0.00236574	0.00236469	0.00236469	0.00236469	0.00236469	0.00236469	0.00236469	0.00236469	0.00236469	0.00236469	0.00236469
HND	Honduras	Mental disorders	Depressive disorders	IHME/GDB	0.0392753	0.0401809	0.0401809	0.0401809	0.0401809	0.0401809	0.0401809	0.0401809	0.0401809	0.0401809	0.0401809
HND	Honduras	Mental disorders	Bipolar disorder	IHME/GDB	0.0081983	0.00819885	0.00819885	0.00819885	0.00819885	0.00819885	0.00819885	0.00819885	0.00819885	0.00819885	0.00819885
HND	Honduras	Mental disorders	Anxiety disorders	IHME/GDB	0.0523486	0.0552763	0.0552763	0.0552763	0.0552763	0.0552763	0.0552763	0.0552763	0.0552763	0.0552763	0.0552763
HND	Honduras	Mental disorders	Eating disorders	IHME/GDB	0.00195209	0.00196225	0.00196225	0.00196225	0.00196225	0.00196225	0.00196225	0.00196225	0.00196225	0.00196225	0.00196225
HND	Honduras	Mental disorders	Autism spectrum	IHME/GDB	0	0	0	0	0	0	0	0	0	0	0
HND	Honduras	Mental disorders	ADHD	IHME/GDB	0	0	0	0	0	0	0	0	0	0	0
HND	Honduras	Mental disorders	Conduct disorder	IHME/GDB	0.00577975	0.00578131	0.00578131	0.00578131	0.00578131	0.00578131	0.00578131	0.00578131	0.00578131	0.00578131	0.00578131
HND	Honduras	Mental disorders	Intellectual disability	IHME/GDB	0	0	0	0	0	0	0	0	0	0	0
HND	Honduras	Mental disorders	Other mental disorders	IHME/GDB	0.0151775	0.0151736	0.0151736	0.0151736	0.0151736	0.0151736	0.0151736	0.0151736	0.0151736	0.0151736	0.0151736
HND	Honduras	Mental disorders	Self harm	IHME/GDB	0.000294742	0.000357973	0.000357973	0.000357973	0.000357973	0.000357973	0.000357973	0.000357973	0.000357973	0.000357973	0.000357973
HTI	Haiti	Cardiovascular disease	Rheumatic heart disease	IHME/GDB	0.0126656	0.0126378	0.0126378	0.0126378	0.0126378	0.0126378	0.0126378	0.0126378	0.0126378	0.0126378	0.0126378
HTI	Haiti	Cardiovascular disease	Ischemic heart disease	IHME/GDB	0.0303243	0.0309896	0.0309896	0.0309896	0.0309896	0.0309896	0.0309896	0.0309896	0.0309896	0.0309896	0.0309896
HTI	Haiti	Cardiovascular disease	Stroke	IHME/GDB	0.0101003	0.0101555	0.0101555	0.0101555	0.0101555	0.0101555	0.0101555	0.0101555	0.0101555	0.0101555	0.0101555
HTI	Haiti	Cardiovascular disease	Hypertensive heart disease	IHME/GDB	0.00162379	0.00162954	0.00162954	0.00162954	0.00162954	0.00162954	0.00162954	0.00162954	0.00162954	0.00162954	0.00162954
HTI	Haiti	Cardiovascular disease	Non-rheumatic valvular heart disease	IHME/GDB	0.00103943	0.0010458	0.0010458	0.0010458	0.0010458	0.0010458	0.0010458	0.0010458	0.0010458	0.0010458	0.0010458
HTI	Haiti	Cardiovascular disease	Cardiomyopathy and myocarditis	IHME/GDB	0.000570886	0.00057759	0.00057759	0.00057759	0.00057759	0.00057759	0.00057759	0.00057759	0.00057759	0.00057759	0.00057759
HTI	Haiti	Cardiovascular disease	Pulmonary arterial hypertension	IHME/GDB	1.90379e-05	1.87398e-05	1.87398e-05	1.87398e-05	1.87398e-05	1.87398e-05	1.87398e-05	1.87398e-05	1.87398e-05	1.87398e-05	1.87398e-05
HTI	Haiti	Cardiovascular disease	Atrial fibrillation and flutter	IHME/GDB	0.00664804	0.00663787	0.00663787	0.00663787	0.00663787	0.00663787	0.00663787	0.00663787	0.00663787	0.00663787	0.00663787
HTI	Haiti	Cardiovascular disease	Peripheral artery	IHME/GDB	0	0	0	0	0	0	0	0	0	0	0
HTI	Haiti	Cardiovascular disease	Endocarditis	IHME/GDB	4.15653e-05	4.0992e-05	4.0992e-05	4.0992e-05	4.0992e-05	4.0992e-05	4.0992e-05	4.0992e-05	4.0992e-05	4.0992e-05	4.0992e-05
HTI	Haiti	Cardiovascular disease	Other cardiovascular and circulatory diseases	IHME/GDB	0.0111845	0.011225	0.011225	0.011225	0.011225	0.011225	0.011225	0.011225	0.011225	0.011225	0.011225
HTI	Haiti	Cancer	Colorectal cancer	IHME/GDB	0.000485879	0.000483532	0.000483532	0.000483532	0.000483532	0.000483532	0.000483532	0.000483532	0.000483532	0.000483532	0.000483532
HTI	Haiti	Cancer	Liver cancer	IHME/GDB	1.58535e-05	1.60077e-05	1.60077e-05	1.60077e-05	1.60077e-05	1.60077e-05	1.60077e-05	1.60077e-05	1.60077e-05	1.60077e-05	1.60077e-05
HTI	Haiti	Cancer	Gallbladder cancer	IHME/GDB	1.43341e-05	1.42061e-05	1.42061e-05	1.42061e-05	1.42061e-05	1.42061e-05	1.42061e-05	1.42061e-05	1.42061e-05	1.42061e-05	1.42061e-05
HTI	Haiti	Cancer	Pancreatic cancer	IHME/GDB	2.8327e-05	2.81674e-05	2.81674e-05	2.81674e-05	2.81674e-05	2.81674e-05	2.81674e-05	2.81674e-05	2.81674e-05	2.81674e-05	2.81674e-05
HTI	Haiti	Cancer	Larynx cancer	IHME/GDB	9.12223e-05	9.02265e-05	9.02265e-05	9.02265e-05	9.02265e-05	9.02265e-05	9.02265e-05	9.02265e-05	9.02265e-05	9.02265e-05	9.02265e-05
HTI	Haiti	Cancer	Lung cancer	IHME/GDB	0.000107114	0.0001061	0.0001061	0.0001061	0.0001061	0.0001061	0.0001061	0.0001061	0.0001061	0.0001061	0.0001061
HTI	Haiti	Cancer	Skin cancer	IHME/GDB	0	0	0	0	0	0	0	0	0	0	0
HTI	Haiti	Cancer	Soft tissue and other extraosseous sarcomas	IHME/GDB	9.33937e-05	9.22196e-05	9.22196e-05	9.22196e-05	9.22196e-05	9.22196e-05	9.22196e-05	9.22196e-05	9.22196e-05	9.22196e-05	9.22196e-05
HTI	Haiti	Cancer	Malignant neoplasm of bone and articular cartilage	IHME/GDB	5.55198e-05	5.53228e-05	5.53228e-05	5.53228e-05	5.53228e-05	5.53228e-05	5.53228e-05	5.53228e-05	5.53228e-05	5.53228e-05	5.53228e-05
HTI	Haiti	Cancer	Breast cancer	IHME/GDB	0.00139697	0.0013978	0.0013978	0.0013978	0.0013978	0.0013978	0.0013978	0.0013978	0.0013978	0.0013978	0.0013978
HTI	Haiti	Cancer	Cervical cancer	IHME/GDB	0.000910547	0.000897096	0.000897096	0.000897096	0.000897096	0.000897096	0.000897096	0.000897096	0.000897096	0.000897096	0.000897096
HTI	Haiti	Cancer	Uterine cancer	IHME/GDB	0.000258261	0.000257654	0.000257654	0.000257654	0.000257654	0.000257654	0.000257654	0.000257654	0.000257654	0.000257654	0.000257654
HTI	Haiti	Cancer	Ovarian cancer	IHME/GDB	0.000129092	0.000129365	0.000129365	0.000129365	0.000129365	0.000129365	0.000129365	0.000129365	0.000129365	0.000129365	0.000129365
HTI	Haiti	Cancer	Prostate cancer	IHME/GDB	0.00111847	0.001111	0.001111	0.001111	0.001111	0.001111	0.001111	0.001111	0.001111	0.001111	0.001111
HTI	Haiti	Cancer	Testicular cancer	IHME/GDB	7.91626e-07	7.82344e-07	7.82344e-07	7.82344e-07	7.82344e-07	7.82344e-07	7.82344e-07	7.82344e-07	7.82344e-07	7.82344e-07	7.82344e-07
HTI	Haiti	Cancer	Kidney cancer	IHME/GDB	5.48971e-05	5.45559e-05	5.45559e-05	5.45559e-05	5.45559e-05	5.45559e-05	5.45559e-05	5.45559e-05	5.45559e-05	5.45559e-05	5.45559e-05
HTI	Haiti	Cancer	Bladder cancer	IHME/GDB	9.64937e-05	9.5695e-05	9.5695e-05	9.5695e-05	9.5695e-05	9.5695e-05	9.5695e-05	9.5695e-05	9.5695e-05	9.5695e-05	9.5695e-05
HTI	Haiti	Cancer	Brain cancer	IHME/GDB	4.59939e-05	4.60305e-05	4.60305e-05	4.60305e-05	4.60305e-05	4.60305e-05	4.60305e-05	4.60305e-05	4.60305e-05	4.60305e-05	4.60305e-05
HTI	Haiti	Cancer	Eye cancer	IHME/GDB	1.00435e-05	9.94312e-06	9.94312e-06	9.94312e-06	9.94312e-06	9.94312e-06	9.94312e-06	9.94312e-06	9.94312e-06	9.94312e-06	9.94312e-06
HTI	Haiti	Cancer	Neuroblastoma and other peripheral nervous tumors	IHME/GDB	0	0	0	0	0	0	0	0	0	0	0
HTI	Haiti	Cancer	Thyroid cancer	IHME/GDB	8.03528e-05	7.99662e-05	7.99662e-05	7.99662e-05	7.99662e-05	7.99662e-05	7.99662e-05	7.99662e-05	7.99662e-05	7.99662e-05	7.99662e-05
HTI	Haiti	Cancer	Mesothelioma	IHME/GDB	4.82827e-06	4.8001e-06	4.8001e-06	4.8001e-06	4.8001e-06	4.8001e-06	4.8001e-06	4.8001e-06	4.8001e-06	4.8001e-06	4.8001e-06
HTI	Haiti	Cancer	Hodgkin lymphoma	IHME/GDB	1.9041e-05	1.88257e-05	1.88257e-05	1.88257e-05	1.88257e-05	1.88257e-05	1.88257e-05	1.88257e-05	1.88257e-05	1.88257e-05	1.88257e-05
HTI	Haiti	Cancer	Lymphoma	IHME/GDB	0	0	0	0	0	0	0	0	0	0	0
HTI	Haiti	Cancer	Myeloma	IHME/GDB	0	0	0	0	0	0	0	0	0	0	0
HTI	Haiti	Cancer	Leukemia	IHME/GDB	0.00012119	0.000120532	0.000120532	0.000120532	0.000120532	0.000120532	0.000120532	0.000120532	0.000120532	0.000120532	0.000120532
HTI	Haiti	Cancer	Other malignant neoplasms	IHME/GDB	8.56858e-05	8.49356e-05	8.49356e-05	8.49356e-05	8.49356e-05	8.49356e-05	8.49356e-05	8.49356e-05	8.49356e-05	8.49356e-05	8.49356e-05
HTI	Haiti	Cancer	Other neoplasms	IHME/GDB	0.00393992	0.00394001	0.00394001	0.00394001	0.00394001	0.00394001	0.00394001	0.00394001	0.00394001	0.00394001	0.00394001
HTI	Haiti	Chronic respiratory diseases	Chronic obstructive pulmonary disease	IHME/GDB	0.0193308	0.0193777	0.0193777	0.0193777	0.0193777	0.0193777	0.0193777	0.0193777	0.0193777	0.0193777	0.0193777
HTI	Haiti	Chronic respiratory diseases	Pneumoconiosis	IHME/GDB	1.11616e-05	1.13226e-05	1.13226e-05	1.13226e-05	1.13226e-05	1.13226e-05	1.13226e-05	1.13226e-05	1.13226e-05	1.13226e-05	1.13226e-05
HTI	Haiti	Chronic respiratory diseases	Asthma	IHME/GDB	0.115368	0.116744	0.116744	0.116744	0.116744	0.116744	0.116744	0.116744	0.116744	0.116744	0.116744
HTI	Haiti	Chronic respiratory diseases	Interstitial lung disease and pulmonary sarcoidosis	IHME/GDB	0.000197353	0.00019598	0.00019598	0.00019598	0.00019598	0.00019598	0.00019598	0.00019598	0.00019598	0.00019598	0.00019598
HTI	Haiti	Chronic respiratory diseases	Other chronic respiratory diseases	IHME/GDB	0	0	0	0	0	0	0	0	0	0	0
HTI	Haiti	Diabetes	Diabetes mellitus type 2	IHME/GDB	0.10562	0.107473	0.107473	0.107473	0.107473	0.107473	0.107473	0.107473	0.107473	0.107473	0.107473
HTI	Haiti	Mental disorders	Schizophrenia	IHME/GDB	0.0020412	0.00204665	0.00204665	0.00204665	0.00204665	0.00204665	0.00204665	0.00204665	0.00204665	0.00204665	0.00204665
HTI	Haiti	Mental disorders	Depressive disorders	IHME/GDB	0.039262	0.0404064	0.0404064	0.0404064	0.0404064	0.0404064	0.0404064	0.0404064	0.0404064	0.0404064	0.0404064
HTI	Haiti	Mental disorders	Bipolar disorder	IHME/GDB	0.00836173	0.00836341	0.00836341	0.00836341	0.00836341	0.00836341	0.00836341	0.00836341	0.00836341	0.00836341	0.00836341
HTI	Haiti	Mental disorders	Anxiety disorders	IHME/GDB	0.0511218	0.0532445	0.0532445	0.0532445	0.0532445	0.0532445	0.0532445	0.0532445	0.0532445	0.0532445	0.0532445
HTI	Haiti	Mental disorders	Eating disorders	IHME/GDB	0.00147008	0.0014714	0.0014714	0.0014714	0.0014714	0.0014714	0.0014714	0.0014714	0.0014714	0.0014714	0.0014714
HTI	Haiti	Mental disorders	Autism spectrum	IHME/GDB	0	0	0	0	0	0	0	0	0	0	0
HTI	Haiti	Mental disorders	ADHD	IHME/GDB	0	0	0	0	0	0	0	0	0	0	0
HTI	Haiti	Mental disorders	Conduct disorder	IHME/GDB	0.00569965	0.00570126	0.00570126	0.00570126	0.00570126	0.00570126	0.00570126	0.00570126	0.00570126	0.00570126	0.00570126
HTI	Haiti	Mental disorders	Intellectual disability	IHME/GDB	0	0	0	0	0	0	0	0	0	0	0
HTI	Haiti	Mental disorders	Other mental disorders	IHME/GDB	0.0149098	0.0149098	0.0149098	0.0149098	0.0149098	0.0149098	0.0149098	0.0149098	0.0149098	0.0149098	0.0149098
HTI	Haiti	Mental disorders	Self harm	IHME/GDB	0.000749351	0.000757662	0.000757662	0.000757662	0.000757662	0.000757662	0.000757662	0.000757662	0.000757662	0.000757662	0.000757662
JAM	Jamaica	Cardiovascular disease	Rheumatic heart disease	IHME/GDB	0.0125248	0.0124913	0.0124913	0.0124913	0.0124913	0.0124913	0.0124913	0.0124913	0.0124913	0.0124913	0.0124913
JAM	Jamaica	Cardiovascular disease	Ischemic heart disease	IHME/GDB	0.0336496	0.0339626	0.0339626	0.0339626	0.0339626	0.0339626	0.0339626	0.0339626	0.0339626	0.0339626	0.0339626
JAM	Jamaica	Cardiovascular disease	Stroke	IHME/GDB	0.00876822	0.00882769	0.00882769	0.00882769	0.00882769	0.00882769	0.00882769	0.00882769	0.00882769	0.00882769	0.00882769
JAM	Jamaica	Cardiovascular disease	Hypertensive heart disease	IHME/GDB	0.0034154	0.00327746	0.00327746	0.00327746	0.00327746	0.00327746	0.00327746	0.00327746	0.00327746	0.00327746	0.00327746
JAM	Jamaica	Cardiovascular disease	Non-rheumatic valvular heart disease	IHME/GDB	0.00131215	0.00131848	0.00131848	0.00131848	0.00131848	0.00131848	0.00131848	0.00131848	0.00131848	0.00131848	0.00131848
JAM	Jamaica	Cardiovascular disease	Cardiomyopathy and myocarditis	IHME/GDB	0.000847293	0.00083177	0.00083177	0.00083177	0.00083177	0.00083177	0.00083177	0.00083177	0.00083177	0.00083177	0.00083177
JAM	Jamaica	Cardiovascular disease	Pulmonary arterial hypertension	IHME/GDB	2.74824e-05	2.70494e-05	2.70494e-05	2.70494e-05	2.70494e-05	2.70494e-05	2.70494e-05	2.70494e-05	2.70494e-05	2.70494e-05	2.70494e-05
JAM	Jamaica	Cardiovascular disease	Atrial fibrillation and flutter	IHME/GDB	0.00699124	0.00698355	0.00698355	0.00698355	0.00698355	0.00698355	0.00698355	0.00698355	0.00698355	0.00698355	0.00698355
JAM	Jamaica	Cardiovascular disease	Peripheral artery	IHME/GDB	0	0	0	0	0	0	0	0	0	0	0
JAM	Jamaica	Cardiovascular disease	Endocarditis	IHME/GDB	8.86164e-05	8.74237e-05	8.74237e-05	8.74237e-05	8.74237e-05	8.74237e-05	8.74237e-05	8.74237e-05	8.74237e-05	8.74237e-05	8.74237e-05
JAM	Jamaica	Cardiovascular disease	Other cardiovascular and circulatory diseases	IHME/GDB	0.0124505	0.0121902	0.0121902	0.0121902	0.0121902	0.0121902	0.0121902	0.0121902	0.0121902	0.0121902	0.0121902
JAM	Jamaica	Cancer	Colorectal cancer	IHME/GDB	0.00147441	0.00151082	0.00151082	0.00151082	0.00151082	0.00151082	0.00151082	0.00151082	0.00151082	0.00151082	0.00151082
JAM	Jamaica	Cancer	Liver cancer	IHME/GDB	1.74885e-05	1.74551e-05	1.74551e-05	1.74551e-05	1.74551e-05	1.74551e-05	1.74551e-05	1.74551e-05	1.74551e-05	1.74551e-05	1.74551e-05
JAM	Jamaica	Cancer	Gallbladder cancer	IHME/GDB	1.16263e-05	1.1894e-05	1.1894e-05	1.1894e-05	1.1894e-05	1.1894e-05	1.1894e-05	1.1894e-05	1.1894e-05	1.1894e-05	1.1894e-05
JAM	Jamaica	Cancer	Pancreatic cancer	IHME/GDB	3.22251e-05	3.29822e-05	3.29822e-05	3.29822e-05	3.29822e-05	3.29822e-05	3.29822e-05	3.29822e-05	3.29822e-05	3.29822e-05	3.29822e-05
JAM	Jamaica	Cancer	Larynx cancer	IHME/GDB	8.15336e-05	8.33862e-05	8.33862e-05	8.33862e-05	8.33862e-05	8.33862e-05	8.33862e-05	8.33862e-05	8.33862e-05	8.33862e-05	8.33862e-05
JAM	Jamaica	Cancer	Lung cancer	IHME/GDB	0.000192483	0.00019621	0.00019621	0.00019621	0.00019621	0.00019621	0.00019621	0.00019621	0.00019621	0.00019621	0.00019621
JAM	Jamaica	Cancer	Skin cancer	IHME/GDB	0	0	0	0	0	0	0	0	0	0	0
JAM	Jamaica	Cancer	Soft tissue and other extraosseous sarcomas	IHME/GDB	7.97302e-05	8.1422e-05	8.1422e-05	8.1422e-05	8.1422e-05	8.1422e-05	8.1422e-05	8.1422e-05	8.1422e-05	8.1422e-05	8.1422e-05
JAM	Jamaica	Cancer	Malignant neoplasm of bone and articular cartilage	IHME/GDB	7.64894e-05	7.84362e-05	7.84362e-05	7.84362e-05	7.84362e-05	7.84362e-05	7.84362e-05	7.84362e-05	7.84362e-05	7.84362e-05	7.84362e-05
JAM	Jamaica	Cancer	Breast cancer	IHME/GDB	0.00342637	0.00349201	0.00349201	0.00349201	0.00349201	0.00349201	0.00349201	0.00349201	0.00349201	0.00349201	0.00349201
JAM	Jamaica	Cancer	Cervical cancer	IHME/GDB	0.000986555	0.000998862	0.000998862	0.000998862	0.000998862	0.000998862	0.000998862	0.000998862	0.000998862	0.000998862	0.000998862
JAM	Jamaica	Cancer	Uterine cancer	IHME/GDB	0.000618255	0.000632747	0.000632747	0.000632747	0.000632747	0.000632747	0.000632747	0.000632747	0.000632747	0.000632747	0.000632747
JAM	Jamaica	Cancer	Ovarian cancer	IHME/GDB	0.000183052	0.000186352	0.000186352	0.000186352	0.000186352	0.000186352	0.000186352	0.000186352	0.000186352	0.000186352	0.000186352
JAM	Jamaica	Cancer	Prostate cancer	IHME/GDB	0.00416794	0.00431899	0.00431899	0.00431899	0.00431899	0.00431899	0.00431899	0.00431899	0.00431899	0.00431899	0.00431899
JAM	Jamaica	Cancer	Testicular cancer	IHME/GDB	1.52243e-05	1.63218e-05	1.63218e-05	1.63218e-05	1.63218e-05	1.63218e-05	1.63218e-05	1.63218e-05	1.63218e-05	1.63218e-05	1.63218e-05
JAM	Jamaica	Cancer	Kidney cancer	IHME/GDB	0.000124038	0.000126885	0.000126885	0.000126885	0.000126885	0.000126885	0.000126885	0.000126885	0.000126885	0.000126885	0.000126885
JAM	Jamaica	Cancer	Bladder cancer	IHME/GDB	0.000198109	0.00020309	0.00020309	0.00020309	0.00020309	0.00020309	0.00020309	0.00020309	0.00020309	0.00020309	0.00020309
JAM	Jamaica	Cancer	Brain cancer	IHME/GDB	5.25809e-05	5.35401e-05	5.35401e-05	5.35401e-05	5.35401e-05	5.35401e-05	5.35401e-05	5.35401e-05	5.35401e-05	5.35401e-05	5.35401e-05
JAM	Jamaica	Cancer	Eye cancer	IHME/GDB	1.74248e-05	1.73904e-05	1.73904e-05	1.73904e-05	1.73904e-05	1.73904e-05	1.73904e-05	1.73904e-05	1.73904e-05	1.73904e-05	1.73904e-05
JAM	Jamaica	Cancer	Neuroblastoma and other peripheral nervous tumors	IHME/GDB	0	0	0	0	0	0	0	0	0	0	0
JAM	Jamaica	Cancer	Thyroid cancer	IHME/GDB	0.000201008	0.000206197	0.000206197	0.000206197	0.000206197	0.000206197	0.000206197	0.000206197	0.000206197	0.000206197	0.000206197
JAM	Jamaica	Cancer	Mesothelioma	IHME/GDB	3.60493e-06	3.70473e-06	3.70473e-06	3.70473e-06	3.70473e-06	3.70473e-06	3.70473e-06	3.70473e-06	3.70473e-06	3.70473e-06	3.70473e-06
JAM	Jamaica	Cancer	Hodgkin lymphoma	IHME/GDB	1.94688e-05	2.01082e-05	2.01082e-05	2.01082e-05	2.01082e-05	2.01082e-05	2.01082e-05	2.01082e-05	2.01082e-05	2.01082e-05	2.01082e-05
JAM	Jamaica	Cancer	Lymphoma	IHME/GDB	0	0	0	0	0	0	0	0	0	0	0
JAM	Jamaica	Cancer	Myeloma	IHME/GDB	0	0	0	0	0	0	0	0	0	0	0
JAM	Jamaica	Cancer	Leukemia	IHME/GDB	0.00014696	0.000148494	0.000148494	0.000148494	0.000148494	0.000148494	0.000148494	0.000148494	0.000148494	0.000148494	0.000148494
JAM	Jamaica	Cancer	Other malignant neoplasms	IHME/GDB	0.000160497	0.000164372	0.000164372	0.000164372	0.000164372	0.000164372	0.000164372	0.000164372	0.000164372	0.000164372	0.000164372
JAM	Jamaica	Cancer	Other neoplasms	IHME/GDB	0.0040177	0.00401739	0.00401739	0.00401739	0.00401739	0.00401739	0.00401739	0.00401739	0.00401739	0.00401739	0.00401739
JAM	Jamaica	Chronic respiratory diseases	Chronic obstructive pulmonary disease	IHME/GDB	0.0170998	0.0170971	0.0170971	0.0170971	0.0170971	0.0170971	0.0170971	0.0170971	0.0170971	0.0170971	0.0170971
JAM	Jamaica	Chronic respiratory diseases	Pneumoconiosis	IHME/GDB	1.05235e-05	1.06448e-05	1.06448e-05	1.06448e-05	1.06448e-05	1.06448e-05	1.06448e-05	1.06448e-05	1.06448e-05	1.06448e-05	1.06448e-05
JAM	Jamaica	Chronic respiratory diseases	Asthma	IHME/GDB	0.0604631	0.0612442	0.0612442	0.0612442	0.0612442	0.0612442	0.0612442	0.0612442	0.0612442	0.0612442	0.0612442
JAM	Jamaica	Chronic respiratory diseases	Interstitial lung disease and pulmonary sarcoidosis	IHME/GDB	0.00018482	0.000184289	0.000184289	0.000184289	0.000184289	0.000184289	0.000184289	0.000184289	0.000184289	0.000184289	0.000184289
JAM	Jamaica	Chronic respiratory diseases	Other chronic respiratory diseases	IHME/GDB	0	0	0	0	0	0	0	0	0	0	0
JAM	Jamaica	Diabetes	Diabetes mellitus type 2	IHME/GDB	0.0780845	0.0790741	0.0790741	0.0790741	0.0790741	0.0790741	0.0790741	0.0790741	0.0790741	0.0790741	0.0790741
JAM	Jamaica	Mental disorders	Schizophrenia	IHME/GDB	0.00233887	0.00233947	0.00233947	0.00233947	0.00233947	0.00233947	0.00233947	0.00233947	0.00233947	0.00233947	0.00233947
JAM	Jamaica	Mental disorders	Depressive disorders	IHME/GDB	0.0333258	0.0360883	0.0360883	0.0360883	0.0360883	0.0360883	0.0360883	0.0360883	0.0360883	0.0360883	0.0360883
JAM	Jamaica	Mental disorders	Bipolar disorder	IHME/GDB	0.0087243	0.0087217	0.0087217	0.0087217	0.0087217	0.0087217	0.0087217	0.0087217	0.0087217	0.0087217	0.0087217
JAM	Jamaica	Mental disorders	Anxiety disorders	IHME/GDB	0.0480363	0.0538677	0.0538677	0.0538677	0.0538677	0.0538677	0.0538677	0.0538677	0.0538677	0.0538677	0.0538677
JAM	Jamaica	Mental disorders	Eating disorders	IHME/GDB	0.00235409	0.00234352	0.00234352	0.00234352	0.00234352	0.00234352	0.00234352	0.00234352	0.00234352	0.00234352	0.00234352
JAM	Jamaica	Mental disorders	Autism spectrum	IHME/GDB	0	0	0	0	0	0	0	0	0	0	0
JAM	Jamaica	Mental disorders	ADHD	IHME/GDB	0	0	0	0	0	0	0	0	0	0	0
JAM	Jamaica	Mental disorders	Conduct disorder	IHME/GDB	0.00582908	0.0058273	0.0058273	0.0058273	0.0058273	0.0058273	0.0058273	0.0058273	0.0058273	0.0058273	0.0058273
JAM	Jamaica	Mental disorders	Intellectual disability	IHME/GDB	0	0	0	0	0	0	0	0	0	0	0
JAM	Jamaica	Mental disorders	Other mental disorders	IHME/GDB	0.0152618	0.0152593	0.0152593	0.0152593	0.0152593	0.0152593	0.0152593	0.0152593	0.0152593	0.0152593	0.0152593
JAM	Jamaica	Mental disorders	Self harm	IHME/GDB	0.000389587	0.000489096	0.000489096	0.000489096	0.000489096	0.000489096	0.000489096	0.000489096	0.000489096	0.000489096	0.000489096
KNA	Saint Kitts and Nevis	Cardiovascular disease	Rheumatic heart disease	IHME/GDB	0.000535966	0.000538305	0.000538305	0.000538305	0.000538305	0.000538305	0.000538305	0.000538305	0.000538305	0.000538305	0.000538305
KNA	Saint Kitts and Nevis	Cardiovascular disease	Ischemic heart disease	IHME/GDB	0.0335552	0.0340267	0.0340267	0.0340267	0.0340267	0.0340267	0.0340267	0.0340267	0.0340267	0.0340267	0.0340267
KNA	Saint Kitts and Nevis	Cardiovascular disease	Stroke	IHME/GDB	0.0108469	0.0108661	0.0108661	0.0108661	0.0108661	0.0108661	0.0108661	0.0108661	0.0108661	0.0108661	0.0108661
KNA	Saint Kitts and Nevis	Cardiovascular disease	Hypertensive heart disease	IHME/GDB	0.00221877	0.00215519	0.00215519	0.00215519	0.00215519	0.00215519	0.00215519	0.00215519	0.00215519	0.00215519	0.00215519
KNA	Saint Kitts and Nevis	Cardiovascular disease	Non-rheumatic valvular heart disease	IHME/GDB	0.00184832	0.00183502	0.00183502	0.00183502	0.00183502	0.00183502	0.00183502	0.00183502	0.00183502	0.00183502	0.00183502
KNA	Saint Kitts and Nevis	Cardiovascular disease	Cardiomyopathy and myocarditis	IHME/GDB	0.00134266	0.00131895	0.00131895	0.00131895	0.00131895	0.00131895	0.00131895	0.00131895	0.00131895	0.00131895	0.00131895
KNA	Saint Kitts and Nevis	Cardiovascular disease	Pulmonary arterial hypertension	IHME/GDB	2.08857e-05	2.05553e-05	2.05553e-05	2.05553e-05	2.05553e-05	2.05553e-05	2.05553e-05	2.05553e-05	2.05553e-05	2.05553e-05	2.05553e-05
KNA	Saint Kitts and Nevis	Cardiovascular disease	Atrial fibrillation and flutter	IHME/GDB	0.00687135	0.00686215	0.00686215	0.00686215	0.00686215	0.00686215	0.00686215	0.00686215	0.00686215	0.00686215	0.00686215
KNA	Saint Kitts and Nevis	Cardiovascular disease	Peripheral artery	IHME/GDB	0	0	0	0	0	0	0	0	0	0	0
KNA	Saint Kitts and Nevis	Cardiovascular disease	Endocarditis	IHME/GDB	2.91639e-05	2.86567e-05	2.86567e-05	2.86567e-05	2.86567e-05	2.86567e-05	2.86567e-05	2.86567e-05	2.86567e-05	2.86567e-05	2.86567e-05
KNA	Saint Kitts and Nevis	Cardiovascular disease	Other cardiovascular and circulatory diseases	IHME/GDB	0.0140626	0.0138083	0.0138083	0.0138083	0.0138083	0.0138083	0.0138083	0.0138083	0.0138083	0.0138083	0.0138083
KNA	Saint Kitts and Nevis	Cancer	Colorectal cancer	IHME/GDB	0.00131665	0.00133968	0.00133968	0.00133968	0.00133968	0.00133968	0.00133968	0.00133968	0.00133968	0.00133968	0.00133968
KNA	Saint Kitts and Nevis	Cancer	Liver cancer	IHME/GDB	3.48109e-05	3.48433e-05	3.48433e-05	3.48433e-05	3.48433e-05	3.48433e-05	3.48433e-05	3.48433e-05	3.48433e-05	3.48433e-05	3.48433e-05
KNA	Saint Kitts and Nevis	Cancer	Gallbladder cancer	IHME/GDB	1.03723e-05	1.04033e-05	1.04033e-05	1.04033e-05	1.04033e-05	1.04033e-05	1.04033e-05	1.04033e-05	1.04033e-05	1.04033e-05	1.04033e-05
KNA	Saint Kitts and Nevis	Cancer	Pancreatic cancer	IHME/GDB	5.24531e-05	5.28356e-05	5.28356e-05	5.28356e-05	5.28356e-05	5.28356e-05	5.28356e-05	5.28356e-05	5.28356e-05	5.28356e-05	5.28356e-05
KNA	Saint Kitts and Nevis	Cancer	Larynx cancer	IHME/GDB	9.2934e-05	9.35036e-05	9.35036e-05	9.35036e-05	9.35036e-05	9.35036e-05	9.35036e-05	9.35036e-05	9.35036e-05	9.35036e-05	9.35036e-05
KNA	Saint Kitts and Nevis	Cancer	Lung cancer	IHME/GDB	0.000107549	0.000108319	0.000108319	0.000108319	0.000108319	0.000108319	0.000108319	0.000108319	0.000108319	0.000108319	0.000108319
KNA	Saint Kitts and Nevis	Cancer	Skin cancer	IHME/GDB	0	0	0	0	0	0	0	0	0	0	0
KNA	Saint Kitts and Nevis	Cancer	Soft tissue and other extraosseous sarcomas	IHME/GDB	4.55525e-05	4.58114e-05	4.58114e-05	4.58114e-05	4.58114e-05	4.58114e-05	4.58114e-05	4.58114e-05	4.58114e-05	4.58114e-05	4.58114e-05
KNA	Saint Kitts and Nevis	Cancer	Malignant neoplasm of bone and articular cartilage	IHME/GDB	5.78541e-05	5.78554e-05	5.78554e-05	5.78554e-05	5.78554e-05	5.78554e-05	5.78554e-05	5.78554e-05	5.78554e-05	5.78554e-05	5.78554e-05
KNA	Saint Kitts and Nevis	Cancer	Breast cancer	IHME/GDB	0.00290026	0.00294058	0.00294058	0.00294058	0.00294058	0.00294058	0.00294058	0.00294058	0.00294058	0.00294058	0.00294058
KNA	Saint Kitts and Nevis	Cancer	Cervical cancer	IHME/GDB	0.000650419	0.000657687	0.000657687	0.000657687	0.000657687	0.000657687	0.000657687	0.000657687	0.000657687	0.000657687	0.000657687
KNA	Saint Kitts and Nevis	Cancer	Uterine cancer	IHME/GDB	0.000495697	0.000502764	0.000502764	0.000502764	0.000502764	0.000502764	0.000502764	0.000502764	0.000502764	0.000502764	0.000502764
KNA	Saint Kitts and Nevis	Cancer	Ovarian cancer	IHME/GDB	0.000171087	0.000172878	0.000172878	0.000172878	0.000172878	0.000172878	0.000172878	0.000172878	0.000172878	0.000172878	0.000172878
KNA	Saint Kitts and Nevis	Cancer	Prostate cancer	IHME/GDB	0.00434526	0.00442085	0.00442085	0.00442085	0.00442085	0.00442085	0.00442085	0.00442085	0.00442085	0.00442085	0.00442085
KNA	Saint Kitts and Nevis	Cancer	Testicular cancer	IHME/GDB	3.10963e-05	3.23778e-05	3.23778e-05	3.23778e-05	3.23778e-05	3.23778e-05	3.23778e-05	3.23778e-05	3.23778e-05	3.23778e-05	3.23778e-05
KNA	Saint Kitts and Nevis	Cancer	Kidney cancer	IHME/GDB	0.00016714	0.000169854	0.000169854	0.000169854	0.000169854	0.000169854	0.000169854	0.000169854	0.000169854	0.000169854	0.000169854
KNA	Saint Kitts and Nevis	Cancer	Bladder cancer	IHME/GDB	0.000195577	0.000198596	0.000198596	0.000198596	0.000198596	0.000198596	0.000198596	0.000198596	0.000198596	0.000198596	0.000198596
KNA	Saint Kitts and Nevis	Cancer	Brain cancer	IHME/GDB	5.68787e-05	5.75607e-05	5.75607e-05	5.75607e-05	5.75607e-05	5.75607e-05	5.75607e-05	5.75607e-05	5.75607e-05	5.75607e-05	5.75607e-05
KNA	Saint Kitts and Nevis	Cancer	Eye cancer	IHME/GDB	2.54379e-06	2.54382e-06	2.54382e-06	2.54382e-06	2.54382e-06	2.54382e-06	2.54382e-06	2.54382e-06	2.54382e-06	2.54382e-06	2.54382e-06
KNA	Saint Kitts and Nevis	Cancer	Neuroblastoma and other peripheral nervous tumors	IHME/GDB	0	0	0	0	0	0	0	0	0	0	0
KNA	Saint Kitts and Nevis	Cancer	Thyroid cancer	IHME/GDB	0.000118769	0.000121113	0.000121113	0.000121113	0.000121113	0.000121113	0.000121113	0.000121113	0.000121113	0.000121113	0.000121113
KNA	Saint Kitts and Nevis	Cancer	Mesothelioma	IHME/GDB	1.17646e-05	1.18756e-05	1.18756e-05	1.18756e-05	1.18756e-05	1.18756e-05	1.18756e-05	1.18756e-05	1.18756e-05	1.18756e-05	1.18756e-05
KNA	Saint Kitts and Nevis	Cancer	Hodgkin lymphoma	IHME/GDB	4.77581e-06	4.85457e-06	4.85457e-06	4.85457e-06	4.85457e-06	4.85457e-06	4.85457e-06	4.85457e-06	4.85457e-06	4.85457e-06	4.85457e-06
KNA	Saint Kitts and Nevis	Cancer	Lymphoma	IHME/GDB	0	0	0	0	0	0	0	0	0	0	0
KNA	Saint Kitts and Nevis	Cancer	Myeloma	IHME/GDB	0	0	0	0	0	0	0	0	0	0	0
KNA	Saint Kitts and Nevis	Cancer	Leukemia	IHME/GDB	0.000142506	0.000143597	0.000143597	0.000143597	0.000143597	0.000143597	0.000143597	0.000143597	0.000143597	0.000143597	0.000143597
KNA	Saint Kitts and Nevis	Cancer	Other malignant neoplasms	IHME/GDB	0.000189669	0.000193709	0.000193709	0.000193709	0.000193709	0.000193709	0.000193709	0.000193709	0.000193709	0.000193709	0.000193709
KNA	Saint Kitts and Nevis	Cancer	Other neoplasms	IHME/GDB	0.00391164	0.00391196	0.00391196	0.00391196	0.00391196	0.00391196	0.00391196	0.00391196	0.00391196	0.00391196	0.00391196
KNA	Saint Kitts and Nevis	Chronic respiratory diseases	Chronic obstructive pulmonary disease	IHME/GDB	0.0152402	0.0152059	0.0152059	0.0152059	0.0152059	0.0152059	0.0152059	0.0152059	0.0152059	0.0152059	0.0152059
KNA	Saint Kitts and Nevis	Chronic respiratory diseases	Pneumoconiosis	IHME/GDB	1.03228e-05	1.04187e-05	1.04187e-05	1.04187e-05	1.04187e-05	1.04187e-05	1.04187e-05	1.04187e-05	1.04187e-05	1.04187e-05	1.04187e-05
KNA	Saint Kitts and Nevis	Chronic respiratory diseases	Asthma	IHME/GDB	0.0571872	0.0579556	0.0579556	0.0579556	0.0579556	0.0579556	0.0579556	0.0579556	0.0579556	0.0579556	0.0579556
KNA	Saint Kitts and Nevis	Chronic respiratory diseases	Interstitial lung disease and pulmonary sarcoidosis	IHME/GDB	0.000368683	0.000368508	0.000368508	0.000368508	0.000368508	0.000368508	0.000368508	0.000368508	0.000368508	0.000368508	0.000368508
KNA	Saint Kitts and Nevis	Chronic respiratory diseases	Other chronic respiratory diseases	IHME/GDB	0	0	0	0	0	0	0	0	0	0	0
KNA	Saint Kitts and Nevis	Diabetes	Diabetes mellitus type 2	IHME/GDB	0.0993438	0.101603	0.101603	0.101603	0.101603	0.101603	0.101603	0.101603	0.101603	0.101603	0.101603
KNA	Saint Kitts and Nevis	Mental disorders	Schizophrenia	IHME/GDB	0.00243216	0.00243429	0.00243429	0.00243429	0.00243429	0.00243429	0.00243429	0.00243429	0.00243429	0.00243429	0.00243429
KNA	Saint Kitts and Nevis	Mental disorders	Depressive disorders	IHME/GDB	0.0442253	0.0454009	0.0454009	0.0454009	0.0454009	0.0454009	0.0454009	0.0454009	0.0454009	0.0454009	0.0454009
KNA	Saint Kitts and Nevis	Mental disorders	Bipolar disorder	IHME/GDB	0.00869345	0.00869251	0.00869251	0.00869251	0.00869251	0.00869251	0.00869251	0.00869251	0.00869251	0.00869251	0.00869251
KNA	Saint Kitts and Nevis	Mental disorders	Anxiety disorders	IHME/GDB	0.0503947	0.0526151	0.0526151	0.0526151	0.0526151	0.0526151	0.0526151	0.0526151	0.0526151	0.0526151	0.0526151
KNA	Saint Kitts and Nevis	Mental disorders	Eating disorders	IHME/GDB	0.00337578	0.00336216	0.00336216	0.00336216	0.00336216	0.00336216	0.00336216	0.00336216	0.00336216	0.00336216	0.00336216
KNA	Saint Kitts and Nevis	Mental disorders	Autism spectrum	IHME/GDB	0	0	0	0	0	0	0	0	0	0	0
KNA	Saint Kitts and Nevis	Mental disorders	ADHD	IHME/GDB	0	0	0	0	0	0	0	0	0	0	0
KNA	Saint Kitts and Nevis	Mental disorders	Conduct disorder	IHME/GDB	0.00586045	0.00586038	0.00586038	0.00586038	0.00586038	0.00586038	0.00586038	0.00586038	0.00586038	0.00586038	0.00586038
KNA	Saint Kitts and Nevis	Mental disorders	Intellectual disability	IHME/GDB	0	0	0	0	0	0	0	0	0	0	0
KNA	Saint Kitts and Nevis	Mental disorders	Other mental disorders	IHME/GDB	0.0154275	0.0154235	0.0154235	0.0154235	0.0154235	0.0154235	0.0154235	0.0154235	0.0154235	0.0154235	0.0154235
KNA	Saint Kitts and Nevis	Mental disorders	Self harm	IHME/GDB	0.000482343	0.000606526	0.000606526	0.000606526	0.000606526	0.000606526	0.000606526	0.000606526	0.000606526	0.000606526	0.000606526
LCA	Saint Lucia	Cardiovascular disease	Rheumatic heart disease	IHME/GDB	0.0126018	0.0125876	0.0125876	0.0125876	0.0125876	0.0125876	0.0125876	0.0125876	0.0125876	0.0125876	0.0125876
LCA	Saint Lucia	Cardiovascular disease	Ischemic heart disease	IHME/GDB	0.0346277	0.0349073	0.0349073	0.0349073	0.0349073	0.0349073	0.0349073	0.0349073	0.0349073	0.0349073	0.0349073
LCA	Saint Lucia	Cardiovascular disease	Stroke	IHME/GDB	0.0097384	0.00968848	0.00968848	0.00968848	0.00968848	0.00968848	0.00968848	0.00968848	0.00968848	0.00968848	0.00968848
LCA	Saint Lucia	Cardiovascular disease	Hypertensive heart disease	IHME/GDB	0.00288739	0.00265069	0.00265069	0.00265069	0.00265069	0.00265069	0.00265069	0.00265069	0.00265069	0.00265069	0.00265069
LCA	Saint Lucia	Cardiovascular disease	Non-rheumatic valvular heart disease	IHME/GDB	0.00167965	0.00171421	0.00171421	0.00171421	0.00171421	0.00171421	0.00171421	0.00171421	0.00171421	0.00171421	0.00171421
LCA	Saint Lucia	Cardiovascular disease	Cardiomyopathy and myocarditis	IHME/GDB	0.00134094	0.00126589	0.00126589	0.00126589	0.00126589	0.00126589	0.00126589	0.00126589	0.00126589	0.00126589	0.00126589
LCA	Saint Lucia	Cardiovascular disease	Pulmonary arterial hypertension	IHME/GDB	2.48466e-05	2.42183e-05	2.42183e-05	2.42183e-05	2.42183e-05	2.42183e-05	2.42183e-05	2.42183e-05	2.42183e-05	2.42183e-05	2.42183e-05
LCA	Saint Lucia	Cardiovascular disease	Atrial fibrillation and flutter	IHME/GDB	0.00706887	0.00707184	0.00707184	0.00707184	0.00707184	0.00707184	0.00707184	0.00707184	0.00707184	0.00707184	0.00707184
LCA	Saint Lucia	Cardiovascular disease	Peripheral artery	IHME/GDB	0	0	0	0	0	0	0	0	0	0	0
LCA	Saint Lucia	Cardiovascular disease	Endocarditis	IHME/GDB	9.76474e-05	9.51513e-05	9.51513e-05	9.51513e-05	9.51513e-05	9.51513e-05	9.51513e-05	9.51513e-05	9.51513e-05	9.51513e-05	9.51513e-05
LCA	Saint Lucia	Cardiovascular disease	Other cardiovascular and circulatory diseases	IHME/GDB	0.0211002	0.0201784	0.0201784	0.0201784	0.0201784	0.0201784	0.0201784	0.0201784	0.0201784	0.0201784	0.0201784
LCA	Saint Lucia	Cancer	Colorectal cancer	IHME/GDB	0.000893178	0.000913723	0.000913723	0.000913723	0.000913723	0.000913723	0.000913723	0.000913723	0.000913723	0.000913723	0.000913723
LCA	Saint Lucia	Cancer	Liver cancer	IHME/GDB	1.72253e-05	1.73832e-05	1.73832e-05	1.73832e-05	1.73832e-05	1.73832e-05	1.73832e-05	1.73832e-05	1.73832e-05	1.73832e-05	1.73832e-05
LCA	Saint Lucia	Cancer	Gallbladder cancer	IHME/GDB	8.88248e-06	8.95427e-06	8.95427e-06	8.95427e-06	8.95427e-06	8.95427e-06	8.95427e-06	8.95427e-06	8.95427e-06	8.95427e-06	8.95427e-06
LCA	Saint Lucia	Cancer	Pancreatic cancer	IHME/GDB	4.71252e-05	4.81076e-05	4.81076e-05	4.81076e-05	4.81076e-05	4.81076e-05	4.81076e-05	4.81076e-05	4.81076e-05	4.81076e-05	4.81076e-05
LCA	Saint Lucia	Cancer	Larynx cancer	IHME/GDB	0.000131117	0.000129611	0.000129611	0.000129611	0.000129611	0.000129611	0.000129611	0.000129611	0.000129611	0.000129611	0.000129611
LCA	Saint Lucia	Cancer	Lung cancer	IHME/GDB	0.000123731	0.00012389	0.00012389	0.00012389	0.00012389	0.00012389	0.00012389	0.00012389	0.00012389	0.00012389	0.00012389
LCA	Saint Lucia	Cancer	Skin cancer	IHME/GDB	0	0	0	0	0	0	0	0	0	0	0
LCA	Saint Lucia	Cancer	Soft tissue and other extraosseous sarcomas	IHME/GDB	7.11829e-05	7.18978e-05	7.18978e-05	7.18978e-05	7.18978e-05	7.18978e-05	7.18978e-05	7.18978e-05	7.18978e-05	7.18978e-05	7.18978e-05
LCA	Saint Lucia	Cancer	Malignant neoplasm of bone and articular cartilage	IHME/GDB	4.34248e-05	4.40647e-05	4.40647e-05	4.40647e-05	4.40647e-05	4.40647e-05	4.40647e-05	4.40647e-05	4.40647e-05	4.40647e-05	4.40647e-05
LCA	Saint Lucia	Cancer	Breast cancer	IHME/GDB	0.00255019	0.0026078	0.0026078	0.0026078	0.0026078	0.0026078	0.0026078	0.0026078	0.0026078	0.0026078	0.0026078
LCA	Saint Lucia	Cancer	Cervical cancer	IHME/GDB	0.000825531	0.00082326	0.00082326	0.00082326	0.00082326	0.00082326	0.00082326	0.00082326	0.00082326	0.00082326	0.00082326
LCA	Saint Lucia	Cancer	Uterine cancer	IHME/GDB	0.000401809	0.00041458	0.00041458	0.00041458	0.00041458	0.00041458	0.00041458	0.00041458	0.00041458	0.00041458	0.00041458
LCA	Saint Lucia	Cancer	Ovarian cancer	IHME/GDB	0.000219999	0.000224404	0.000224404	0.000224404	0.000224404	0.000224404	0.000224404	0.000224404	0.000224404	0.000224404	0.000224404
LCA	Saint Lucia	Cancer	Prostate cancer	IHME/GDB	0.00417316	0.00412481	0.00412481	0.00412481	0.00412481	0.00412481	0.00412481	0.00412481	0.00412481	0.00412481	0.00412481
LCA	Saint Lucia	Cancer	Testicular cancer	IHME/GDB	5.06561e-05	5.14525e-05	5.14525e-05	5.14525e-05	5.14525e-05	5.14525e-05	5.14525e-05	5.14525e-05	5.14525e-05	5.14525e-05	5.14525e-05
LCA	Saint Lucia	Cancer	Kidney cancer	IHME/GDB	0.000135836	0.000136947	0.000136947	0.000136947	0.000136947	0.000136947	0.000136947	0.000136947	0.000136947	0.000136947	0.000136947
LCA	Saint Lucia	Cancer	Bladder cancer	IHME/GDB	0.000212136	0.000214491	0.000214491	0.000214491	0.000214491	0.000214491	0.000214491	0.000214491	0.000214491	0.000214491	0.000214491
LCA	Saint Lucia	Cancer	Brain cancer	IHME/GDB	6.30187e-05	6.45459e-05	6.45459e-05	6.45459e-05	6.45459e-05	6.45459e-05	6.45459e-05	6.45459e-05	6.45459e-05	6.45459e-05	6.45459e-05
LCA	Saint Lucia	Cancer	Eye cancer	IHME/GDB	3.97841e-06	4.02926e-06	4.02926e-06	4.02926e-06	4.02926e-06	4.02926e-06	4.02926e-06	4.02926e-06	4.02926e-06	4.02926e-06	4.02926e-06
LCA	Saint Lucia	Cancer	Neuroblastoma and other peripheral nervous tumors	IHME/GDB	0	0	0	0	0	0	0	0	0	0	0
LCA	Saint Lucia	Cancer	Thyroid cancer	IHME/GDB	0.000240666	0.000244718	0.000244718	0.000244718	0.000244718	0.000244718	0.000244718	0.000244718	0.000244718	0.000244718	0.000244718
LCA	Saint Lucia	Cancer	Mesothelioma	IHME/GDB	2.93213e-06	2.93589e-06	2.93589e-06	2.93589e-06	2.93589e-06	2.93589e-06	2.93589e-06	2.93589e-06	2.93589e-06	2.93589e-06	2.93589e-06
LCA	Saint Lucia	Cancer	Hodgkin lymphoma	IHME/GDB	4.30788e-05	4.34707e-05	4.34707e-05	4.34707e-05	4.34707e-05	4.34707e-05	4.34707e-05	4.34707e-05	4.34707e-05	4.34707e-05	4.34707e-05
LCA	Saint Lucia	Cancer	Lymphoma	IHME/GDB	0	0	0	0	0	0	0	0	0	0	0
LCA	Saint Lucia	Cancer	Myeloma	IHME/GDB	0	0	0	0	0	0	0	0	0	0	0
LCA	Saint Lucia	Cancer	Leukemia	IHME/GDB	0.000122947	0.000124092	0.000124092	0.000124092	0.000124092	0.000124092	0.000124092	0.000124092	0.000124092	0.000124092	0.000124092
LCA	Saint Lucia	Cancer	Other malignant neoplasms	IHME/GDB	0.000148521	0.000152968	0.000152968	0.000152968	0.000152968	0.000152968	0.000152968	0.000152968	0.000152968	0.000152968	0.000152968
LCA	Saint Lucia	Cancer	Other neoplasms	IHME/GDB	0.0040971	0.00409505	0.00409505	0.00409505	0.00409505	0.00409505	0.00409505	0.00409505	0.00409505	0.00409505	0.00409505
LCA	Saint Lucia	Chronic respiratory diseases	Chronic obstructive pulmonary disease	IHME/GDB	0.0183548	0.0182995	0.0182995	0.0182995	0.0182995	0.0182995	0.0182995	0.0182995	0.0182995	0.0182995	0.0182995
LCA	Saint Lucia	Chronic respiratory diseases	Pneumoconiosis	IHME/GDB	1.06324e-05	1.07637e-05	1.07637e-05	1.07637e-05	1.07637e-05	1.07637e-05	1.07637e-05	1.07637e-05	1.07637e-05	1.07637e-05	1.07637e-05
LCA	Saint Lucia	Chronic respiratory diseases	Asthma	IHME/GDB	0.0694266	0.0703406	0.0703406	0.0703406	0.0703406	0.0703406	0.0703406	0.0703406	0.0703406	0.0703406	0.0703406
LCA	Saint Lucia	Chronic respiratory diseases	Interstitial lung disease and pulmonary sarcoidosis	IHME/GDB	0.00036033	0.000359485	0.000359485	0.000359485	0.000359485	0.000359485	0.000359485	0.000359485	0.000359485	0.000359485	0.000359485
LCA	Saint Lucia	Chronic respiratory diseases	Other chronic respiratory diseases	IHME/GDB	0	0	0	0	0	0	0	0	0	0	0
LCA	Saint Lucia	Diabetes	Diabetes mellitus type 2	IHME/GDB	0.11982	0.120715	0.120715	0.120715	0.120715	0.120715	0.120715	0.120715	0.120715	0.120715	0.120715
LCA	Saint Lucia	Mental disorders	Schizophrenia	IHME/GDB	0.00235904	0.0023611	0.0023611	0.0023611	0.0023611	0.0023611	0.0023611	0.0023611	0.0023611	0.0023611	0.0023611
LCA	Saint Lucia	Mental disorders	Depressive disorders	IHME/GDB	0.0366829	0.0406017	0.0406017	0.0406017	0.0406017	0.0406017	0.0406017	0.0406017	0.0406017	0.0406017	0.0406017
LCA	Saint Lucia	Mental disorders	Bipolar disorder	IHME/GDB	0.00871359	0.00871241	0.00871241	0.00871241	0.00871241	0.00871241	0.00871241	0.00871241	0.00871241	0.00871241	0.00871241
LCA	Saint Lucia	Mental disorders	Anxiety disorders	IHME/GDB	0.0491355	0.0567792	0.0567792	0.0567792	0.0567792	0.0567792	0.0567792	0.0567792	0.0567792	0.0567792	0.0567792
LCA	Saint Lucia	Mental disorders	Eating disorders	IHME/GDB	0.00265642	0.00263338	0.00263338	0.00263338	0.00263338	0.00263338	0.00263338	0.00263338	0.00263338	0.00263338	0.00263338
LCA	Saint Lucia	Mental disorders	Autism spectrum	IHME/GDB	0	0	0	0	0	0	0	0	0	0	0
LCA	Saint Lucia	Mental disorders	ADHD	IHME/GDB	0	0	0	0	0	0	0	0	0	0	0
LCA	Saint Lucia	Mental disorders	Conduct disorder	IHME/GDB	0.00587082	0.00587072	0.00587072	0.00587072	0.00587072	0.00587072	0.00587072	0.00587072	0.00587072	0.00587072	0.00587072
LCA	Saint Lucia	Mental disorders	Intellectual disability	IHME/GDB	0	0	0	0	0	0	0	0	0	0	0
LCA	Saint Lucia	Mental disorders	Other mental disorders	IHME/GDB	0.0153711	0.0153712	0.0153712	0.0153712	0.0153712	0.0153712	0.0153712	0.0153712	0.0153712	0.0153712	0.0153712
LCA	Saint Lucia	Mental disorders	Self harm	IHME/GDB	0.000605528	0.000671585	0.000671585	0.000671585	0.000671585	0.000671585	0.000671585	0.000671585	0.000671585	0.000671585	0.000671585
MEX	Mexico	Cardiovascular disease	Rheumatic heart disease	IHME/GDB	0.00496619	0.0049693	0.0049693	0.0049693	0.0049693	0.0049693	0.0049693	0.0049693	0.0049693	0.0049693	0.0049693
MEX	Mexico	Cardiovascular disease	Ischemic heart disease	IHME/GDB	0.028892	0.029554	0.029554	0.029554	0.029554	0.029554	0.029554	0.029554	0.029554	0.029554	0.029554
MEX	Mexico	Cardiovascular disease	Stroke	IHME/GDB	0.00895491	0.00902986	0.00902986	0.00902986	0.00902986	0.00902986	0.00902986	0.00902986	0.00902986	0.00902986	0.00902986
MEX	Mexico	Cardiovascular disease	Hypertensive heart disease	IHME/GDB	0.00104413	0.00105703	0.00105703	0.00105703	0.00105703	0.00105703	0.00105703	0.00105703	0.00105703	0.00105703	0.00105703
MEX	Mexico	Cardiovascular disease	Non-rheumatic valvular heart disease	IHME/GDB	0.00194869	0.00197581	0.00197581	0.00197581	0.00197581	0.00197581	0.00197581	0.00197581	0.00197581	0.00197581	0.00197581
MEX	Mexico	Cardiovascular disease	Cardiomyopathy and myocarditis	IHME/GDB	0.000414793	0.000401496	0.000401496	0.000401496	0.000401496	0.000401496	0.000401496	0.000401496	0.000401496	0.000401496	0.000401496
MEX	Mexico	Cardiovascular disease	Pulmonary arterial hypertension	IHME/GDB	3.40505e-05	3.40532e-05	3.40532e-05	3.40532e-05	3.40532e-05	3.40532e-05	3.40532e-05	3.40532e-05	3.40532e-05	3.40532e-05	3.40532e-05
MEX	Mexico	Cardiovascular disease	Atrial fibrillation and flutter	IHME/GDB	0.00788033	0.007887	0.007887	0.007887	0.007887	0.007887	0.007887	0.007887	0.007887	0.007887	0.007887
MEX	Mexico	Cardiovascular disease	Peripheral artery	IHME/GDB	0	0	0	0	0	0	0	0	0	0	0
MEX	Mexico	Cardiovascular disease	Endocarditis	IHME/GDB	3.87491e-05	4.07373e-05	4.07373e-05	4.07373e-05	4.07373e-05	4.07373e-05	4.07373e-05	4.07373e-05	4.07373e-05	4.07373e-05	4.07373e-05
MEX	Mexico	Cardiovascular disease	Other cardiovascular and circulatory diseases	IHME/GDB	0.0133748	0.0134077	0.0134077	0.0134077	0.0134077	0.0134077	0.0134077	0.0134077	0.0134077	0.0134077	0.0134077
MEX	Mexico	Cancer	Colorectal cancer	IHME/GDB	0.00073095	0.000747748	0.000747748	0.000747748	0.000747748	0.000747748	0.000747748	0.000747748	0.000747748	0.000747748	0.000747748
MEX	Mexico	Cancer	Liver cancer	IHME/GDB	3.53207e-05	3.60049e-05	3.60049e-05	3.60049e-05	3.60049e-05	3.60049e-05	3.60049e-05	3.60049e-05	3.60049e-05	3.60049e-05	3.60049e-05
MEX	Mexico	Cancer	Gallbladder cancer	IHME/GDB	2.41767e-05	2.44397e-05	2.44397e-05	2.44397e-05	2.44397e-05	2.44397e-05	2.44397e-05	2.44397e-05	2.44397e-05	2.44397e-05	2.44397e-05
MEX	Mexico	Cancer	Pancreatic cancer	IHME/GDB	3.85818e-05	3.91439e-05	3.91439e-05	3.91439e-05	3.91439e-05	3.91439e-05	3.91439e-05	3.91439e-05	3.91439e-05	3.91439e-05	3.91439e-05
MEX	Mexico	Cancer	Larynx cancer	IHME/GDB	4.78488e-05	4.8646e-05	4.8646e-05	4.8646e-05	4.8646e-05	4.8646e-05	4.8646e-05	4.8646e-05	4.8646e-05	4.8646e-05	4.8646e-05
MEX	Mexico	Cancer	Lung cancer	IHME/GDB	8.00124e-05	8.11089e-05	8.11089e-05	8.11089e-05	8.11089e-05	8.11089e-05	8.11089e-05	8.11089e-05	8.11089e-05	8.11089e-05	8.11089e-05
MEX	Mexico	Cancer	Skin cancer	IHME/GDB	0	0	0	0	0	0	0	0	0	0	0
MEX	Mexico	Cancer	Soft tissue and other extraosseous sarcomas	IHME/GDB	7.57954e-05	7.67853e-05	7.67853e-05	7.67853e-05	7.67853e-05	7.67853e-05	7.67853e-05	7.67853e-05	7.67853e-05	7.67853e-05	7.67853e-05
MEX	Mexico	Cancer	Malignant neoplasm of bone and articular cartilage	IHME/GDB	8.0879e-05	8.15655e-05	8.15655e-05	8.15655e-05	8.15655e-05	8.15655e-05	8.15655e-05	8.15655e-05	8.15655e-05	8.15655e-05	8.15655e-05
MEX	Mexico	Cancer	Breast cancer	IHME/GDB	0.00231593	0.00238981	0.00238981	0.00238981	0.00238981	0.00238981	0.00238981	0.00238981	0.00238981	0.00238981	0.00238981
MEX	Mexico	Cancer	Cervical cancer	IHME/GDB	0.000644373	0.00065637	0.00065637	0.00065637	0.00065637	0.00065637	0.00065637	0.00065637	0.00065637	0.00065637	0.00065637
MEX	Mexico	Cancer	Uterine cancer	IHME/GDB	0.000224447	0.000231012	0.000231012	0.000231012	0.000231012	0.000231012	0.000231012	0.000231012	0.000231012	0.000231012	0.000231012
MEX	Mexico	Cancer	Ovarian cancer	IHME/GDB	0.000206667	0.000211882	0.000211882	0.000211882	0.000211882	0.000211882	0.000211882	0.000211882	0.000211882	0.000211882	0.000211882
MEX	Mexico	Cancer	Prostate cancer	IHME/GDB	0.00188569	0.00191784	0.00191784	0.00191784	0.00191784	0.00191784	0.00191784	0.00191784	0.00191784	0.00191784	0.00191784
MEX	Mexico	Cancer	Testicular cancer	IHME/GDB	8.55146e-05	8.95421e-05	8.95421e-05	8.95421e-05	8.95421e-05	8.95421e-05	8.95421e-05	8.95421e-05	8.95421e-05	8.95421e-05	8.95421e-05
MEX	Mexico	Cancer	Kidney cancer	IHME/GDB	0.00022008	0.00022532	0.00022532	0.00022532	0.00022532	0.00022532	0.00022532	0.00022532	0.00022532	0.00022532	0.00022532
MEX	Mexico	Cancer	Bladder cancer	IHME/GDB	0.00010927	0.000111074	0.000111074	0.000111074	0.000111074	0.000111074	0.000111074	0.000111074	0.000111074	0.000111074	0.000111074
MEX	Mexico	Cancer	Brain cancer	IHME/GDB	5.96401e-05	6.13677e-05	6.13677e-05	6.13677e-05	6.13677e-05	6.13677e-05	6.13677e-05	6.13677e-05	6.13677e-05	6.13677e-05	6.13677e-05
MEX	Mexico	Cancer	Eye cancer	IHME/GDB	2.67697e-05	2.72393e-05	2.72393e-05	2.72393e-05	2.72393e-05	2.72393e-05	2.72393e-05	2.72393e-05	2.72393e-05	2.72393e-05	2.72393e-05
MEX	Mexico	Cancer	Neuroblastoma and other peripheral nervous tumors	IHME/GDB	0	0	0	0	0	0	0	0	0	0	0
MEX	Mexico	Cancer	Thyroid cancer	IHME/GDB	0.000218703	0.000225306	0.000225306	0.000225306	0.000225306	0.000225306	0.000225306	0.000225306	0.000225306	0.000225306	0.000225306
MEX	Mexico	Cancer	Mesothelioma	IHME/GDB	6.24213e-06	6.26361e-06	6.26361e-06	6.26361e-06	6.26361e-06	6.26361e-06	6.26361e-06	6.26361e-06	6.26361e-06	6.26361e-06	6.26361e-06
MEX	Mexico	Cancer	Hodgkin lymphoma	IHME/GDB	3.92345e-05	4.00899e-05	4.00899e-05	4.00899e-05	4.00899e-05	4.00899e-05	4.00899e-05	4.00899e-05	4.00899e-05	4.00899e-05	4.00899e-05
MEX	Mexico	Cancer	Lymphoma	IHME/GDB	0	0	0	0	0	0	0	0	0	0	0
MEX	Mexico	Cancer	Myeloma	IHME/GDB	0	0	0	0	0	0	0	0	0	0	0
MEX	Mexico	Cancer	Leukemia	IHME/GDB	0.000127295	0.000130253	0.000130253	0.000130253	0.000130253	0.000130253	0.000130253	0.000130253	0.000130253	0.000130253	0.000130253
MEX	Mexico	Cancer	Other malignant neoplasms	IHME/GDB	0.000130924	0.000133154	0.000133154	0.000133154	0.000133154	0.000133154	0.000133154	0.000133154	0.000133154	0.000133154	0.000133154
MEX	Mexico	Cancer	Other neoplasms	IHME/GDB	0.00670998	0.00672193	0.00672193	0.00672193	0.00672193	0.00672193	0.00672193	0.00672193	0.00672193	0.00672193	0.00672193
MEX	Mexico	Chronic respiratory diseases	Chronic obstructive pulmonary disease	IHME/GDB	0.0240433	0.023657	0.023657	0.023657	0.023657	0.023657	0.023657	0.023657	0.023657	0.023657	0.023657
MEX	Mexico	Chronic respiratory diseases	Pneumoconiosis	IHME/GDB	5.65164e-05	5.65872e-05	5.65872e-05	5.65872e-05	5.65872e-05	5.65872e-05	5.65872e-05	5.65872e-05	5.65872e-05	5.65872e-05	5.65872e-05
MEX	Mexico	Chronic respiratory diseases	Asthma	IHME/GDB	0.0250637	0.0252588	0.0252588	0.0252588	0.0252588	0.0252588	0.0252588	0.0252588	0.0252588	0.0252588	0.0252588
MEX	Mexico	Chronic respiratory diseases	Interstitial lung disease and pulmonary sarcoidosis	IHME/GDB	0.000581686	0.000581707	0.000581707	0.000581707	0.000581707	0.000581707	0.000581707	0.000581707	0.000581707	0.000581707	0.000581707
MEX	Mexico	Chronic respiratory diseases	Other chronic respiratory diseases	IHME/GDB	0	0	0	0	0	0	0	0	0	0	0
MEX	Mexico	Diabetes	Diabetes mellitus type 2	IHME/GDB	0.09297	0.0936386	0.0936386	0.0936386	0.0936386	0.0936386	0.0936386	0.0936386	0.0936386	0.0936386	0.0936386
MEX	Mexico	Mental disorders	Schizophrenia	IHME/GDB	0.00262082	0.00262639	0.00262639	0.00262639	0.00262639	0.00262639	0.00262639	0.00262639	0.00262639	0.00262639	0.00262639
MEX	Mexico	Mental disorders	Depressive disorders	IHME/GDB	0.0474902	0.0462327	0.0462327	0.0462327	0.0462327	0.0462327	0.0462327	0.0462327	0.0462327	0.0462327	0.0462327
MEX	Mexico	Mental disorders	Bipolar disorder	IHME/GDB	0.00933314	0.00935151	0.00935151	0.00935151	0.00935151	0.00935151	0.00935151	0.00935151	0.00935151	0.00935151	0.00935151
MEX	Mexico	Mental disorders	Anxiety disorders	IHME/GDB	0.0488566	0.0477571	0.0477571	0.0477571	0.0477571	0.0477571	0.0477571	0.0477571	0.0477571	0.0477571	0.0477571
MEX	Mexico	Mental disorders	Eating disorders	IHME/GDB	0.00289442	0.00290954	0.00290954	0.00290954	0.00290954	0.00290954	0.00290954	0.00290954	0.00290954	0.00290954	0.00290954
MEX	Mexico	Mental disorders	Autism spectrum	IHME/GDB	0	0	0	0	0	0	0	0	0	0	0
MEX	Mexico	Mental disorders	ADHD	IHME/GDB	0	0	0	0	0	0	0	0	0	0	0
MEX	Mexico	Mental disorders	Conduct disorder	IHME/GDB	0.00641698	0.00642994	0.00642994	0.00642994	0.00642994	0.00642994	0.00642994	0.00642994	0.00642994	0.00642994	0.00642994
MEX	Mexico	Mental disorders	Intellectual disability	IHME/GDB	0	0	0	0	0	0	0	0	0	0	0
MEX	Mexico	Mental disorders	Other mental disorders	IHME/GDB	0.0146052	0.014631	0.014631	0.014631	0.014631	0.014631	0.014631	0.014631	0.014631	0.014631	0.014631
MEX	Mexico	Mental disorders	Self harm	IHME/GDB	0.000804523	0.000802481	0.000802481	0.000802481	0.000802481	0.000802481	0.000802481	0.000802481	0.000802481	0.000802481	0.000802481
NIC	Nicaragua	Cardiovascular disease	Rheumatic heart disease	IHME/GDB	0.0128056	0.0128172	0.0128172	0.0128172	0.0128172	0.0128172	0.0128172	0.0128172	0.0128172	0.0128172	0.0128172
NIC	Nicaragua	Cardiovascular disease	Ischemic heart disease	IHME/GDB	0.0254771	0.025674	0.025674	0.025674	0.025674	0.025674	0.025674	0.025674	0.025674	0.025674	0.025674
NIC	Nicaragua	Cardiovascular disease	Stroke	IHME/GDB	0.00844473	0.00844376	0.00844376	0.00844376	0.00844376	0.00844376	0.00844376	0.00844376	0.00844376	0.00844376	0.00844376
NIC	Nicaragua	Cardiovascular disease	Hypertensive heart disease	IHME/GDB	0.00151571	0.00152406	0.00152406	0.00152406	0.00152406	0.00152406	0.00152406	0.00152406	0.00152406	0.00152406	0.00152406
NIC	Nicaragua	Cardiovascular disease	Non-rheumatic valvular heart disease	IHME/GDB	0.00143691	0.00146251	0.00146251	0.00146251	0.00146251	0.00146251	0.00146251	0.00146251	0.00146251	0.00146251	0.00146251
NIC	Nicaragua	Cardiovascular disease	Cardiomyopathy and myocarditis	IHME/GDB	0.000504679	0.000510932	0.000510932	0.000510932	0.000510932	0.000510932	0.000510932	0.000510932	0.000510932	0.000510932	0.000510932
NIC	Nicaragua	Cardiovascular disease	Pulmonary arterial hypertension	IHME/GDB	3.0923e-05	3.05815e-05	3.05815e-05	3.05815e-05	3.05815e-05	3.05815e-05	3.05815e-05	3.05815e-05	3.05815e-05	3.05815e-05	3.05815e-05
NIC	Nicaragua	Cardiovascular disease	Atrial fibrillation and flutter	IHME/GDB	0.00685953	0.00687396	0.00687396	0.00687396	0.00687396	0.00687396	0.00687396	0.00687396	0.00687396	0.00687396	0.00687396
NIC	Nicaragua	Cardiovascular disease	Peripheral artery	IHME/GDB	0	0	0	0	0	0	0	0	0	0	0
NIC	Nicaragua	Cardiovascular disease	Endocarditis	IHME/GDB	5.17928e-05	5.15782e-05	5.15782e-05	5.15782e-05	5.15782e-05	5.15782e-05	5.15782e-05	5.15782e-05	5.15782e-05	5.15782e-05	5.15782e-05
NIC	Nicaragua	Cardiovascular disease	Other cardiovascular and circulatory diseases	IHME/GDB	0.00902806	0.00907617	0.00907617	0.00907617	0.00907617	0.00907617	0.00907617	0.00907617	0.00907617	0.00907617	0.00907617
NIC	Nicaragua	Cancer	Colorectal cancer	IHME/GDB	0.000477959	0.000472334	0.000472334	0.000472334	0.000472334	0.000472334	0.000472334	0.000472334	0.000472334	0.000472334	0.000472334
NIC	Nicaragua	Cancer	Liver cancer	IHME/GDB	3.44645e-05	3.41776e-05	3.41776e-05	3.41776e-05	3.41776e-05	3.41776e-05	3.41776e-05	3.41776e-05	3.41776e-05	3.41776e-05	3.41776e-05
NIC	Nicaragua	Cancer	Gallbladder cancer	IHME/GDB	2.33052e-05	2.33357e-05	2.33357e-05	2.33357e-05	2.33357e-05	2.33357e-05	2.33357e-05	2.33357e-05	2.33357e-05	2.33357e-05	2.33357e-05
NIC	Nicaragua	Cancer	Pancreatic cancer	IHME/GDB	2.37402e-05	2.3633e-05	2.3633e-05	2.3633e-05	2.3633e-05	2.3633e-05	2.3633e-05	2.3633e-05	2.3633e-05	2.3633e-05	2.3633e-05
NIC	Nicaragua	Cancer	Larynx cancer	IHME/GDB	4.67597e-05	4.65147e-05	4.65147e-05	4.65147e-05	4.65147e-05	4.65147e-05	4.65147e-05	4.65147e-05	4.65147e-05	4.65147e-05	4.65147e-05
NIC	Nicaragua	Cancer	Lung cancer	IHME/GDB	5.75306e-05	5.69224e-05	5.69224e-05	5.69224e-05	5.69224e-05	5.69224e-05	5.69224e-05	5.69224e-05	5.69224e-05	5.69224e-05	5.69224e-05
NIC	Nicaragua	Cancer	Skin cancer	IHME/GDB	0	0	0	0	0	0	0	0	0	0	0
NIC	Nicaragua	Cancer	Soft tissue and other extraosseous sarcomas	IHME/GDB	4.26864e-05	4.14237e-05	4.14237e-05	4.14237e-05	4.14237e-05	4.14237e-05	4.14237e-05	4.14237e-05	4.14237e-05	4.14237e-05	4.14237e-05
NIC	Nicaragua	Cancer	Malignant neoplasm of bone and articular cartilage	IHME/GDB	6.56138e-05	6.32382e-05	6.32382e-05	6.32382e-05	6.32382e-05	6.32382e-05	6.32382e-05	6.32382e-05	6.32382e-05	6.32382e-05	6.32382e-05
NIC	Nicaragua	Cancer	Breast cancer	IHME/GDB	0.00154614	0.00155401	0.00155401	0.00155401	0.00155401	0.00155401	0.00155401	0.00155401	0.00155401	0.00155401	0.00155401
NIC	Nicaragua	Cancer	Cervical cancer	IHME/GDB	0.000945326	0.000933003	0.000933003	0.000933003	0.000933003	0.000933003	0.000933003	0.000933003	0.000933003	0.000933003	0.000933003
NIC	Nicaragua	Cancer	Uterine cancer	IHME/GDB	0.000136061	0.000136798	0.000136798	0.000136798	0.000136798	0.000136798	0.000136798	0.000136798	0.000136798	0.000136798	0.000136798
NIC	Nicaragua	Cancer	Ovarian cancer	IHME/GDB	9.66201e-05	9.6107e-05	9.6107e-05	9.6107e-05	9.6107e-05	9.6107e-05	9.6107e-05	9.6107e-05	9.6107e-05	9.6107e-05	9.6107e-05
NIC	Nicaragua	Cancer	Prostate cancer	IHME/GDB	0.00165343	0.00165596	0.00165596	0.00165596	0.00165596	0.00165596	0.00165596	0.00165596	0.00165596	0.00165596	0.00165596
NIC	Nicaragua	Cancer	Testicular cancer	IHME/GDB	2.56108e-05	2.53062e-05	2.53062e-05	2.53062e-05	2.53062e-05	2.53062e-05	2.53062e-05	2.53062e-05	2.53062e-05	2.53062e-05	2.53062e-05
NIC	Nicaragua	Cancer	Kidney cancer	IHME/GDB	9.37492e-05	9.26844e-05	9.26844e-05	9.26844e-05	9.26844e-05	9.26844e-05	9.26844e-05	9.26844e-05	9.26844e-05	9.26844e-05	9.26844e-05
NIC	Nicaragua	Cancer	Bladder cancer	IHME/GDB	4.95878e-05	4.92633e-05	4.92633e-05	4.92633e-05	4.92633e-05	4.92633e-05	4.92633e-05	4.92633e-05	4.92633e-05	4.92633e-05	4.92633e-05
NIC	Nicaragua	Cancer	Brain cancer	IHME/GDB	5.51124e-05	5.43535e-05	5.43535e-05	5.43535e-05	5.43535e-05	5.43535e-05	5.43535e-05	5.43535e-05	5.43535e-05	5.43535e-05	5.43535e-05
NIC	Nicaragua	Cancer	Eye cancer	IHME/GDB	3.20673e-05	2.91661e-05	2.91661e-05	2.91661e-05	2.91661e-05	2.91661e-05	2.91661e-05	2.91661e-05	2.91661e-05	2.91661e-05	2.91661e-05
NIC	Nicaragua	Cancer	Neuroblastoma and other peripheral nervous tumors	IHME/GDB	0	0	0	0	0	0	0	0	0	0	0
NIC	Nicaragua	Cancer	Thyroid cancer	IHME/GDB	0.00014004	0.000140214	0.000140214	0.000140214	0.000140214	0.000140214	0.000140214	0.000140214	0.000140214	0.000140214	0.000140214
NIC	Nicaragua	Cancer	Mesothelioma	IHME/GDB	1.78343e-06	1.77658e-06	1.77658e-06	1.77658e-06	1.77658e-06	1.77658e-06	1.77658e-06	1.77658e-06	1.77658e-06	1.77658e-06	1.77658e-06
NIC	Nicaragua	Cancer	Hodgkin lymphoma	IHME/GDB	1.79123e-05	1.74772e-05	1.74772e-05	1.74772e-05	1.74772e-05	1.74772e-05	1.74772e-05	1.74772e-05	1.74772e-05	1.74772e-05	1.74772e-05
NIC	Nicaragua	Cancer	Lymphoma	IHME/GDB	0	0	0	0	0	0	0	0	0	0	0
NIC	Nicaragua	Cancer	Myeloma	IHME/GDB	0	0	0	0	0	0	0	0	0	0	0
NIC	Nicaragua	Cancer	Leukemia	IHME/GDB	0.000105965	0.000101974	0.000101974	0.000101974	0.000101974	0.000101974	0.000101974	0.000101974	0.000101974	0.000101974	0.000101974
NIC	Nicaragua	Cancer	Other malignant neoplasms	IHME/GDB	0.000101751	9.94025e-05	9.94025e-05	9.94025e-05	9.94025e-05	9.94025e-05	9.94025e-05	9.94025e-05	9.94025e-05	9.94025e-05	9.94025e-05
NIC	Nicaragua	Cancer	Other neoplasms	IHME/GDB	0.00491302	0.00491802	0.00491802	0.00491802	0.00491802	0.00491802	0.00491802	0.00491802	0.00491802	0.00491802	0.00491802
NIC	Nicaragua	Chronic respiratory diseases	Chronic obstructive pulmonary disease	IHME/GDB	0.0232358	0.0231052	0.0231052	0.0231052	0.0231052	0.0231052	0.0231052	0.0231052	0.0231052	0.0231052	0.0231052
NIC	Nicaragua	Chronic respiratory diseases	Pneumoconiosis	IHME/GDB	4.68175e-05	4.72973e-05	4.72973e-05	4.72973e-05	4.72973e-05	4.72973e-05	4.72973e-05	4.72973e-05	4.72973e-05	4.72973e-05	4.72973e-05
NIC	Nicaragua	Chronic respiratory diseases	Asthma	IHME/GDB	0.0419198	0.0420474	0.0420474	0.0420474	0.0420474	0.0420474	0.0420474	0.0420474	0.0420474	0.0420474	0.0420474
NIC	Nicaragua	Chronic respiratory diseases	Interstitial lung disease and pulmonary sarcoidosis	IHME/GDB	0.000366244	0.000365587	0.000365587	0.000365587	0.000365587	0.000365587	0.000365587	0.000365587	0.000365587	0.000365587	0.000365587
NIC	Nicaragua	Chronic respiratory diseases	Other chronic respiratory diseases	IHME/GDB	0	0	0	0	0	0	0	0	0	0	0
NIC	Nicaragua	Diabetes	Diabetes mellitus type 2	IHME/GDB	0.0848181	0.084978	0.084978	0.084978	0.084978	0.084978	0.084978	0.084978	0.084978	0.084978	0.084978
NIC	Nicaragua	Mental disorders	Schizophrenia	IHME/GDB	0.00245423	0.00244983	0.00244983	0.00244983	0.00244983	0.00244983	0.00244983	0.00244983	0.00244983	0.00244983	0.00244983
NIC	Nicaragua	Mental disorders	Depressive disorders	IHME/GDB	0.0401807	0.0393637	0.0393637	0.0393637	0.0393637	0.0393637	0.0393637	0.0393637	0.0393637	0.0393637	0.0393637
NIC	Nicaragua	Mental disorders	Bipolar disorder	IHME/GDB	0.0083089	0.00830935	0.00830935	0.00830935	0.00830935	0.00830935	0.00830935	0.00830935	0.00830935	0.00830935	0.00830935
NIC	Nicaragua	Mental disorders	Anxiety disorders	IHME/GDB	0.0536613	0.0532154	0.0532154	0.0532154	0.0532154	0.0532154	0.0532154	0.0532154	0.0532154	0.0532154	0.0532154
NIC	Nicaragua	Mental disorders	Eating disorders	IHME/GDB	0.00196909	0.00196406	0.00196406	0.00196406	0.00196406	0.00196406	0.00196406	0.00196406	0.00196406	0.00196406	0.00196406
NIC	Nicaragua	Mental disorders	Autism spectrum	IHME/GDB	0	0	0	0	0	0	0	0	0	0	0
NIC	Nicaragua	Mental disorders	ADHD	IHME/GDB	0	0	0	0	0	0	0	0	0	0	0
NIC	Nicaragua	Mental disorders	Conduct disorder	IHME/GDB	0.00581584	0.00581694	0.00581694	0.00581694	0.00581694	0.00581694	0.00581694	0.00581694	0.00581694	0.00581694	0.00581694
NIC	Nicaragua	Mental disorders	Intellectual disability	IHME/GDB	0	0	0	0	0	0	0	0	0	0	0
NIC	Nicaragua	Mental disorders	Other mental disorders	IHME/GDB	0.0152586	0.0152586	0.0152586	0.0152586	0.0152586	0.0152586	0.0152586	0.0152586	0.0152586	0.0152586	0.0152586
NIC	Nicaragua	Mental disorders	Self harm	IHME/GDB	0.000695948	0.00068405	0.00068405	0.00068405	0.00068405	0.00068405	0.00068405	0.00068405	0.00068405	0.00068405	0.00068405
PAN	Panama	Cardiovascular disease	Rheumatic heart disease	IHME/GDB	0.012176	0.012201	0.012201	0.012201	0.012201	0.012201	0.012201	0.012201	0.012201	0.012201	0.012201
PAN	Panama	Cardiovascular disease	Ischemic heart disease	IHME/GDB	0.0275933	0.0277728	0.0277728	0.0277728	0.0277728	0.0277728	0.0277728	0.0277728	0.0277728	0.0277728	0.0277728
PAN	Panama	Cardiovascular disease	Stroke	IHME/GDB	0.00886319	0.00887206	0.00887206	0.00887206	0.00887206	0.00887206	0.00887206	0.00887206	0.00887206	0.00887206	0.00887206
PAN	Panama	Cardiovascular disease	Hypertensive heart disease	IHME/GDB	0.00145048	0.00142782	0.00142782	0.00142782	0.00142782	0.00142782	0.00142782	0.00142782	0.00142782	0.00142782	0.00142782
PAN	Panama	Cardiovascular disease	Non-rheumatic valvular heart disease	IHME/GDB	0.00177317	0.00180204	0.00180204	0.00180204	0.00180204	0.00180204	0.00180204	0.00180204	0.00180204	0.00180204	0.00180204
PAN	Panama	Cardiovascular disease	Cardiomyopathy and myocarditis	IHME/GDB	0.00102887	0.000992458	0.000992458	0.000992458	0.000992458	0.000992458	0.000992458	0.000992458	0.000992458	0.000992458	0.000992458
PAN	Panama	Cardiovascular disease	Pulmonary arterial hypertension	IHME/GDB	3.66203e-05	3.6409e-05	3.6409e-05	3.6409e-05	3.6409e-05	3.6409e-05	3.6409e-05	3.6409e-05	3.6409e-05	3.6409e-05	3.6409e-05
PAN	Panama	Cardiovascular disease	Atrial fibrillation and flutter	IHME/GDB	0.00725405	0.00725976	0.00725976	0.00725976	0.00725976	0.00725976	0.00725976	0.00725976	0.00725976	0.00725976	0.00725976
PAN	Panama	Cardiovascular disease	Peripheral artery	IHME/GDB	0	0	0	0	0	0	0	0	0	0	0
PAN	Panama	Cardiovascular disease	Endocarditis	IHME/GDB	8.65529e-05	8.56203e-05	8.56203e-05	8.56203e-05	8.56203e-05	8.56203e-05	8.56203e-05	8.56203e-05	8.56203e-05	8.56203e-05	8.56203e-05
PAN	Panama	Cardiovascular disease	Other cardiovascular and circulatory diseases	IHME/GDB	0.012334	0.0123635	0.0123635	0.0123635	0.0123635	0.0123635	0.0123635	0.0123635	0.0123635	0.0123635	0.0123635
PAN	Panama	Cancer	Colorectal cancer	IHME/GDB	0.00146636	0.00145355	0.00145355	0.00145355	0.00145355	0.00145355	0.00145355	0.00145355	0.00145355	0.00145355	0.00145355
PAN	Panama	Cancer	Liver cancer	IHME/GDB	3.66734e-05	3.74705e-05	3.74705e-05	3.74705e-05	3.74705e-05	3.74705e-05	3.74705e-05	3.74705e-05	3.74705e-05	3.74705e-05	3.74705e-05
PAN	Panama	Cancer	Gallbladder cancer	IHME/GDB	1.49726e-05	1.46663e-05	1.46663e-05	1.46663e-05	1.46663e-05	1.46663e-05	1.46663e-05	1.46663e-05	1.46663e-05	1.46663e-05	1.46663e-05
PAN	Panama	Cancer	Pancreatic cancer	IHME/GDB	2.96614e-05	2.90802e-05	2.90802e-05	2.90802e-05	2.90802e-05	2.90802e-05	2.90802e-05	2.90802e-05	2.90802e-05	2.90802e-05	2.90802e-05
PAN	Panama	Cancer	Larynx cancer	IHME/GDB	5.27029e-05	5.1304e-05	5.1304e-05	5.1304e-05	5.1304e-05	5.1304e-05	5.1304e-05	5.1304e-05	5.1304e-05	5.1304e-05	5.1304e-05
PAN	Panama	Cancer	Lung cancer	IHME/GDB	0.000102637	0.000100059	0.000100059	0.000100059	0.000100059	0.000100059	0.000100059	0.000100059	0.000100059	0.000100059	0.000100059
PAN	Panama	Cancer	Skin cancer	IHME/GDB	0	0	0	0	0	0	0	0	0	0	0
PAN	Panama	Cancer	Soft tissue and other extraosseous sarcomas	IHME/GDB	6.62638e-05	6.44268e-05	6.44268e-05	6.44268e-05	6.44268e-05	6.44268e-05	6.44268e-05	6.44268e-05	6.44268e-05	6.44268e-05	6.44268e-05
PAN	Panama	Cancer	Malignant neoplasm of bone and articular cartilage	IHME/GDB	6.71952e-05	6.47582e-05	6.47582e-05	6.47582e-05	6.47582e-05	6.47582e-05	6.47582e-05	6.47582e-05	6.47582e-05	6.47582e-05	6.47582e-05
PAN	Panama	Cancer	Breast cancer	IHME/GDB	0.0033525	0.00335713	0.00335713	0.00335713	0.00335713	0.00335713	0.00335713	0.00335713	0.00335713	0.00335713	0.00335713
PAN	Panama	Cancer	Cervical cancer	IHME/GDB	0.000984805	0.000967202	0.000967202	0.000967202	0.000967202	0.000967202	0.000967202	0.000967202	0.000967202	0.000967202	0.000967202
PAN	Panama	Cancer	Uterine cancer	IHME/GDB	0.000405909	0.000402957	0.000402957	0.000402957	0.000402957	0.000402957	0.000402957	0.000402957	0.000402957	0.000402957	0.000402957
PAN	Panama	Cancer	Ovarian cancer	IHME/GDB	0.000157245	0.000155079	0.000155079	0.000155079	0.000155079	0.000155079	0.000155079	0.000155079	0.000155079	0.000155079	0.000155079
PAN	Panama	Cancer	Prostate cancer	IHME/GDB	0.00367761	0.00363852	0.00363852	0.00363852	0.00363852	0.00363852	0.00363852	0.00363852	0.00363852	0.00363852	0.00363852
PAN	Panama	Cancer	Testicular cancer	IHME/GDB	5.8214e-05	6.05521e-05	6.05521e-05	6.05521e-05	6.05521e-05	6.05521e-05	6.05521e-05	6.05521e-05	6.05521e-05	6.05521e-05	6.05521e-05
PAN	Panama	Cancer	Kidney cancer	IHME/GDB	0.000219105	0.000216629	0.000216629	0.000216629	0.000216629	0.000216629	0.000216629	0.000216629	0.000216629	0.000216629	0.000216629
PAN	Panama	Cancer	Bladder cancer	IHME/GDB	0.000108256	0.000106536	0.000106536	0.000106536	0.000106536	0.000106536	0.000106536	0.000106536	0.000106536	0.000106536	0.000106536
PAN	Panama	Cancer	Brain cancer	IHME/GDB	8.78441e-05	8.68395e-05	8.68395e-05	8.68395e-05	8.68395e-05	8.68395e-05	8.68395e-05	8.68395e-05	8.68395e-05	8.68395e-05	8.68395e-05
PAN	Panama	Cancer	Eye cancer	IHME/GDB	3.08496e-05	2.92917e-05	2.92917e-05	2.92917e-05	2.92917e-05	2.92917e-05	2.92917e-05	2.92917e-05	2.92917e-05	2.92917e-05	2.92917e-05
PAN	Panama	Cancer	Neuroblastoma and other peripheral nervous tumors	IHME/GDB	0	0	0	0	0	0	0	0	0	0	0
PAN	Panama	Cancer	Thyroid cancer	IHME/GDB	0.000232555	0.000231489	0.000231489	0.000231489	0.000231489	0.000231489	0.000231489	0.000231489	0.000231489	0.000231489	0.000231489
PAN	Panama	Cancer	Mesothelioma	IHME/GDB	2.27282e-06	2.21993e-06	2.21993e-06	2.21993e-06	2.21993e-06	2.21993e-06	2.21993e-06	2.21993e-06	2.21993e-06	2.21993e-06	2.21993e-06
PAN	Panama	Cancer	Hodgkin lymphoma	IHME/GDB	3.05841e-05	3.04781e-05	3.04781e-05	3.04781e-05	3.04781e-05	3.04781e-05	3.04781e-05	3.04781e-05	3.04781e-05	3.04781e-05	3.04781e-05
PAN	Panama	Cancer	Lymphoma	IHME/GDB	0	0	0	0	0	0	0	0	0	0	0
PAN	Panama	Cancer	Myeloma	IHME/GDB	0	0	0	0	0	0	0	0	0	0	0
PAN	Panama	Cancer	Leukemia	IHME/GDB	0.000180945	0.000177852	0.000177852	0.000177852	0.000177852	0.000177852	0.000177852	0.000177852	0.000177852	0.000177852	0.000177852
PAN	Panama	Cancer	Other malignant neoplasms	IHME/GDB	0.000250607	0.000248086	0.000248086	0.000248086	0.000248086	0.000248086	0.000248086	0.000248086	0.000248086	0.000248086	0.000248086
PAN	Panama	Cancer	Other neoplasms	IHME/GDB	0.00496987	0.00496598	0.00496598	0.00496598	0.00496598	0.00496598	0.00496598	0.00496598	0.00496598	0.00496598	0.00496598
PAN	Panama	Chronic respiratory diseases	Chronic obstructive pulmonary disease	IHME/GDB	0.0192746	0.0195746	0.0195746	0.0195746	0.0195746	0.0195746	0.0195746	0.0195746	0.0195746	0.0195746	0.0195746
PAN	Panama	Chronic respiratory diseases	Pneumoconiosis	IHME/GDB	6.00714e-05	6.02777e-05	6.02777e-05	6.02777e-05	6.02777e-05	6.02777e-05	6.02777e-05	6.02777e-05	6.02777e-05	6.02777e-05	6.02777e-05
PAN	Panama	Chronic respiratory diseases	Asthma	IHME/GDB	0.0483253	0.0486871	0.0486871	0.0486871	0.0486871	0.0486871	0.0486871	0.0486871	0.0486871	0.0486871	0.0486871
PAN	Panama	Chronic respiratory diseases	Interstitial lung disease and pulmonary sarcoidosis	IHME/GDB	0.000555961	0.000558708	0.000558708	0.000558708	0.000558708	0.000558708	0.000558708	0.000558708	0.000558708	0.000558708	0.000558708
PAN	Panama	Chronic respiratory diseases	Other chronic respiratory diseases	IHME/GDB	0	0	0	0	0	0	0	0	0	0	0
PAN	Panama	Diabetes	Diabetes mellitus type 2	IHME/GDB	0.0737472	0.0737492	0.0737492	0.0737492	0.0737492	0.0737492	0.0737492	0.0737492	0.0737492	0.0737492	0.0737492
PAN	Panama	Mental disorders	Schizophrenia	IHME/GDB	0.00262501	0.00261753	0.00261753	0.00261753	0.00261753	0.00261753	0.00261753	0.00261753	0.00261753	0.00261753	0.00261753
PAN	Panama	Mental disorders	Depressive disorders	IHME/GDB	0.0382679	0.0366674	0.0366674	0.0366674	0.0366674	0.0366674	0.0366674	0.0366674	0.0366674	0.0366674	0.0366674
PAN	Panama	Mental disorders	Bipolar disorder	IHME/GDB	0.00838914	0.008393	0.008393	0.008393	0.008393	0.008393	0.008393	0.008393	0.008393	0.008393	0.008393
PAN	Panama	Mental disorders	Anxiety disorders	IHME/GDB	0.0510766	0.0489649	0.0489649	0.0489649	0.0489649	0.0489649	0.0489649	0.0489649	0.0489649	0.0489649	0.0489649
PAN	Panama	Mental disorders	Eating disorders	IHME/GDB	0.00315569	0.00317259	0.00317259	0.00317259	0.00317259	0.00317259	0.00317259	0.00317259	0.00317259	0.00317259	0.00317259
PAN	Panama	Mental disorders	Autism spectrum	IHME/GDB	0	0	0	0	0	0	0	0	0	0	0
PAN	Panama	Mental disorders	ADHD	IHME/GDB	0	0	0	0	0	0	0	0	0	0	0
PAN	Panama	Mental disorders	Conduct disorder	IHME/GDB	0.00587732	0.00588018	0.00588018	0.00588018	0.00588018	0.00588018	0.00588018	0.00588018	0.00588018	0.00588018	0.00588018
PAN	Panama	Mental disorders	Intellectual disability	IHME/GDB	0	0	0	0	0	0	0	0	0	0	0
PAN	Panama	Mental disorders	Other mental disorders	IHME/GDB	0.0155456	0.015553	0.015553	0.015553	0.015553	0.015553	0.015553	0.015553	0.015553	0.015553	0.015553
PAN	Panama	Mental disorders	Self harm	IHME/GDB	0.000546475	0.000561439	0.000561439	0.000561439	0.000561439	0.000561439	0.000561439	0.000561439	0.000561439	0.000561439	0.000561439
PER	Peru	Cardiovascular disease	Rheumatic heart disease	IHME/GDB	0.011548	0.0116067	0.0116067	0.0116067	0.0116067	0.0116067	0.0116067	0.0116067	0.0116067	0.0116067	0.0116067
PER	Peru	Cardiovascular disease	Ischemic heart disease	IHME/GDB	0.0226227	0.0229271	0.0229271	0.0229271	0.0229271	0.0229271	0.0229271	0.0229271	0.0229271	0.0229271	0.0229271
PER	Peru	Cardiovascular disease	Stroke	IHME/GDB	0.00785998	0.00788283	0.00788283	0.00788283	0.00788283	0.00788283	0.00788283	0.00788283	0.00788283	0.00788283	0.00788283
PER	Peru	Cardiovascular disease	Hypertensive heart disease	IHME/GDB	0.00135479	0.00130235	0.00130235	0.00130235	0.00130235	0.00130235	0.00130235	0.00130235	0.00130235	0.00130235	0.00130235
PER	Peru	Cardiovascular disease	Non-rheumatic valvular heart disease	IHME/GDB	0.0014992	0.00150621	0.00150621	0.00150621	0.00150621	0.00150621	0.00150621	0.00150621	0.00150621	0.00150621	0.00150621
PER	Peru	Cardiovascular disease	Cardiomyopathy and myocarditis	IHME/GDB	0.000396073	0.00039348	0.00039348	0.00039348	0.00039348	0.00039348	0.00039348	0.00039348	0.00039348	0.00039348	0.00039348
PER	Peru	Cardiovascular disease	Pulmonary arterial hypertension	IHME/GDB	2.85757e-05	2.84295e-05	2.84295e-05	2.84295e-05	2.84295e-05	2.84295e-05	2.84295e-05	2.84295e-05	2.84295e-05	2.84295e-05	2.84295e-05
PER	Peru	Cardiovascular disease	Atrial fibrillation and flutter	IHME/GDB	0.00687185	0.00686234	0.00686234	0.00686234	0.00686234	0.00686234	0.00686234	0.00686234	0.00686234	0.00686234	0.00686234
PER	Peru	Cardiovascular disease	Peripheral artery	IHME/GDB	0	0	0	0	0	0	0	0	0	0	0
PER	Peru	Cardiovascular disease	Endocarditis	IHME/GDB	5.11559e-05	5.05411e-05	5.05411e-05	5.05411e-05	5.05411e-05	5.05411e-05	5.05411e-05	5.05411e-05	5.05411e-05	5.05411e-05	5.05411e-05
PER	Peru	Cardiovascular disease	Other cardiovascular and circulatory diseases	IHME/GDB	0.0144045	0.0142575	0.0142575	0.0142575	0.0142575	0.0142575	0.0142575	0.0142575	0.0142575	0.0142575	0.0142575
PER	Peru	Cancer	Colorectal cancer	IHME/GDB	0.000875338	0.000863801	0.000863801	0.000863801	0.000863801	0.000863801	0.000863801	0.000863801	0.000863801	0.000863801	0.000863801
PER	Peru	Cancer	Liver cancer	IHME/GDB	2.6448e-05	2.63808e-05	2.63808e-05	2.63808e-05	2.63808e-05	2.63808e-05	2.63808e-05	2.63808e-05	2.63808e-05	2.63808e-05	2.63808e-05
PER	Peru	Cancer	Gallbladder cancer	IHME/GDB	4.80703e-05	4.76123e-05	4.76123e-05	4.76123e-05	4.76123e-05	4.76123e-05	4.76123e-05	4.76123e-05	4.76123e-05	4.76123e-05	4.76123e-05
PER	Peru	Cancer	Pancreatic cancer	IHME/GDB	4.14169e-05	4.101e-05	4.101e-05	4.101e-05	4.101e-05	4.101e-05	4.101e-05	4.101e-05	4.101e-05	4.101e-05	4.101e-05
PER	Peru	Cancer	Larynx cancer	IHME/GDB	3.91034e-05	3.86107e-05	3.86107e-05	3.86107e-05	3.86107e-05	3.86107e-05	3.86107e-05	3.86107e-05	3.86107e-05	3.86107e-05	3.86107e-05
PER	Peru	Cancer	Lung cancer	IHME/GDB	0.000120748	0.000119085	0.000119085	0.000119085	0.000119085	0.000119085	0.000119085	0.000119085	0.000119085	0.000119085	0.000119085
PER	Peru	Cancer	Skin cancer	IHME/GDB	0	0	0	0	0	0	0	0	0	0	0
PER	Peru	Cancer	Soft tissue and other extraosseous sarcomas	IHME/GDB	4.73613e-05	4.51786e-05	4.51786e-05	4.51786e-05	4.51786e-05	4.51786e-05	4.51786e-05	4.51786e-05	4.51786e-05	4.51786e-05	4.51786e-05
PER	Peru	Cancer	Malignant neoplasm of bone and articular cartilage	IHME/GDB	7.4841e-05	7.26965e-05	7.26965e-05	7.26965e-05	7.26965e-05	7.26965e-05	7.26965e-05	7.26965e-05	7.26965e-05	7.26965e-05	7.26965e-05
PER	Peru	Cancer	Breast cancer	IHME/GDB	0.00154594	0.00155523	0.00155523	0.00155523	0.00155523	0.00155523	0.00155523	0.00155523	0.00155523	0.00155523	0.00155523
PER	Peru	Cancer	Cervical cancer	IHME/GDB	0.00100965	0.000996372	0.000996372	0.000996372	0.000996372	0.000996372	0.000996372	0.000996372	0.000996372	0.000996372	0.000996372
PER	Peru	Cancer	Uterine cancer	IHME/GDB	0.000364419	0.000364519	0.000364519	0.000364519	0.000364519	0.000364519	0.000364519	0.000364519	0.000364519	0.000364519	0.000364519
PER	Peru	Cancer	Ovarian cancer	IHME/GDB	0.000156621	0.000157323	0.000157323	0.000157323	0.000157323	0.000157323	0.000157323	0.000157323	0.000157323	0.000157323	0.000157323
PER	Peru	Cancer	Prostate cancer	IHME/GDB	0.00153825	0.00153772	0.00153772	0.00153772	0.00153772	0.00153772	0.00153772	0.00153772	0.00153772	0.00153772	0.00153772
PER	Peru	Cancer	Testicular cancer	IHME/GDB	9.35512e-05	9.56356e-05	9.56356e-05	9.56356e-05	9.56356e-05	9.56356e-05	9.56356e-05	9.56356e-05	9.56356e-05	9.56356e-05	9.56356e-05
PER	Peru	Cancer	Kidney cancer	IHME/GDB	0.000179739	0.000177445	0.000177445	0.000177445	0.000177445	0.000177445	0.000177445	0.000177445	0.000177445	0.000177445	0.000177445
PER	Peru	Cancer	Bladder cancer	IHME/GDB	0.000114761	0.000113483	0.000113483	0.000113483	0.000113483	0.000113483	0.000113483	0.000113483	0.000113483	0.000113483	0.000113483
PER	Peru	Cancer	Brain cancer	IHME/GDB	0.000117856	0.000116731	0.000116731	0.000116731	0.000116731	0.000116731	0.000116731	0.000116731	0.000116731	0.000116731	0.000116731
PER	Peru	Cancer	Eye cancer	IHME/GDB	4.18459e-05	3.76769e-05	3.76769e-05	3.76769e-05	3.76769e-05	3.76769e-05	3.76769e-05	3.76769e-05	3.76769e-05	3.76769e-05	3.76769e-05
PER	Peru	Cancer	Neuroblastoma and other peripheral nervous tumors	IHME/GDB	0	0	0	0	0	0	0	0	0	0	0
PER	Peru	Cancer	Thyroid cancer	IHME/GDB	0.000294153	0.000293849	0.000293849	0.000293849	0.000293849	0.000293849	0.000293849	0.000293849	0.000293849	0.000293849	0.000293849
PER	Peru	Cancer	Mesothelioma	IHME/GDB	3.90561e-06	3.86676e-06	3.86676e-06	3.86676e-06	3.86676e-06	3.86676e-06	3.86676e-06	3.86676e-06	3.86676e-06	3.86676e-06	3.86676e-06
PER	Peru	Cancer	Hodgkin lymphoma	IHME/GDB	2.39758e-05	2.34033e-05	2.34033e-05	2.34033e-05	2.34033e-05	2.34033e-05	2.34033e-05	2.34033e-05	2.34033e-05	2.34033e-05	2.34033e-05
PER	Peru	Cancer	Lymphoma	IHME/GDB	0	0	0	0	0	0	0	0	0	0	0
PER	Peru	Cancer	Myeloma	IHME/GDB	0	0	0	0	0	0	0	0	0	0	0
PER	Peru	Cancer	Leukemia	IHME/GDB	0.000194595	0.000183274	0.000183274	0.000183274	0.000183274	0.000183274	0.000183274	0.000183274	0.000183274	0.000183274	0.000183274
PER	Peru	Cancer	Other malignant neoplasms	IHME/GDB	0.000177752	0.000173716	0.000173716	0.000173716	0.000173716	0.000173716	0.000173716	0.000173716	0.000173716	0.000173716	0.000173716
PER	Peru	Cancer	Other neoplasms	IHME/GDB	0.0047314	0.004736	0.004736	0.004736	0.004736	0.004736	0.004736	0.004736	0.004736	0.004736	0.004736
PER	Peru	Chronic respiratory diseases	Chronic obstructive pulmonary disease	IHME/GDB	0.0167511	0.0157914	0.0157914	0.0157914	0.0157914	0.0157914	0.0157914	0.0157914	0.0157914	0.0157914	0.0157914
PER	Peru	Chronic respiratory diseases	Pneumoconiosis	IHME/GDB	1.90985e-05	1.91071e-05	1.91071e-05	1.91071e-05	1.91071e-05	1.91071e-05	1.91071e-05	1.91071e-05	1.91071e-05	1.91071e-05	1.91071e-05
PER	Peru	Chronic respiratory diseases	Asthma	IHME/GDB	0.0476438	0.0479852	0.0479852	0.0479852	0.0479852	0.0479852	0.0479852	0.0479852	0.0479852	0.0479852	0.0479852
PER	Peru	Chronic respiratory diseases	Interstitial lung disease and pulmonary sarcoidosis	IHME/GDB	0.00172	0.00171855	0.00171855	0.00171855	0.00171855	0.00171855	0.00171855	0.00171855	0.00171855	0.00171855	0.00171855
PER	Peru	Chronic respiratory diseases	Other chronic respiratory diseases	IHME/GDB	0	0	0	0	0	0	0	0	0	0	0
PER	Peru	Diabetes	Diabetes mellitus type 2	IHME/GDB	0.0349157	0.0357552	0.0357552	0.0357552	0.0357552	0.0357552	0.0357552	0.0357552	0.0357552	0.0357552	0.0357552
PER	Peru	Mental disorders	Schizophrenia	IHME/GDB	0.00248196	0.00248987	0.00248987	0.00248987	0.00248987	0.00248987	0.00248987	0.00248987	0.00248987	0.00248987	0.00248987
PER	Peru	Mental disorders	Depressive disorders	IHME/GDB	0.0286937	0.0276917	0.0276917	0.0276917	0.0276917	0.0276917	0.0276917	0.0276917	0.0276917	0.0276917	0.0276917
PER	Peru	Mental disorders	Bipolar disorder	IHME/GDB	0.00856977	0.00857152	0.00857152	0.00857152	0.00857152	0.00857152	0.00857152	0.00857152	0.00857152	0.00857152	0.00857152
PER	Peru	Mental disorders	Anxiety disorders	IHME/GDB	0.0765231	0.0743412	0.0743412	0.0743412	0.0743412	0.0743412	0.0743412	0.0743412	0.0743412	0.0743412	0.0743412
PER	Peru	Mental disorders	Eating disorders	IHME/GDB	0.00337132	0.00336279	0.00336279	0.00336279	0.00336279	0.00336279	0.00336279	0.00336279	0.00336279	0.00336279	0.00336279
PER	Peru	Mental disorders	Autism spectrum	IHME/GDB	0	0	0	0	0	0	0	0	0	0	0
PER	Peru	Mental disorders	ADHD	IHME/GDB	0	0	0	0	0	0	0	0	0	0	0
PER	Peru	Mental disorders	Conduct disorder	IHME/GDB	0.00585574	0.00585747	0.00585747	0.00585747	0.00585747	0.00585747	0.00585747	0.00585747	0.00585747	0.00585747	0.00585747
PER	Peru	Mental disorders	Intellectual disability	IHME/GDB	0	0	0	0	0	0	0	0	0	0	0
PER	Peru	Mental disorders	Other mental disorders	IHME/GDB	0.0151589	0.0151609	0.0151609	0.0151609	0.0151609	0.0151609	0.0151609	0.0151609	0.0151609	0.0151609	0.0151609
PER	Peru	Mental disorders	Self harm	IHME/GDB	0.000440074	0.000471797	0.000471797	0.000471797	0.000471797	0.000471797	0.000471797	0.000471797	0.000471797	0.000471797	0.000471797
PRY	Paraguay	Cardiovascular disease	Rheumatic heart disease	IHME/GDB	0.012494	0.0125182	0.0125182	0.0125182	0.0125182	0.0125182	0.0125182	0.0125182	0.0125182	0.0125182	0.0125182
PRY	Paraguay	Cardiovascular disease	Ischemic heart disease	IHME/GDB	0.0206787	0.0209572	0.0209572	0.0209572	0.0209572	0.0209572	0.0209572	0.0209572	0.0209572	0.0209572	0.0209572
PRY	Paraguay	Cardiovascular disease	Stroke	IHME/GDB	0.00885775	0.00884632	0.00884632	0.00884632	0.00884632	0.00884632	0.00884632	0.00884632	0.00884632	0.00884632	0.00884632
PRY	Paraguay	Cardiovascular disease	Hypertensive heart disease	IHME/GDB	0.00201711	0.00200133	0.00200133	0.00200133	0.00200133	0.00200133	0.00200133	0.00200133	0.00200133	0.00200133	0.00200133
PRY	Paraguay	Cardiovascular disease	Non-rheumatic valvular heart disease	IHME/GDB	0.00219108	0.00221418	0.00221418	0.00221418	0.00221418	0.00221418	0.00221418	0.00221418	0.00221418	0.00221418	0.00221418
PRY	Paraguay	Cardiovascular disease	Cardiomyopathy and myocarditis	IHME/GDB	0.00069413	0.000717591	0.000717591	0.000717591	0.000717591	0.000717591	0.000717591	0.000717591	0.000717591	0.000717591	0.000717591
PRY	Paraguay	Cardiovascular disease	Pulmonary arterial hypertension	IHME/GDB	2.47799e-05	2.48284e-05	2.48284e-05	2.48284e-05	2.48284e-05	2.48284e-05	2.48284e-05	2.48284e-05	2.48284e-05	2.48284e-05	2.48284e-05
PRY	Paraguay	Cardiovascular disease	Atrial fibrillation and flutter	IHME/GDB	0.00796271	0.007952	0.007952	0.007952	0.007952	0.007952	0.007952	0.007952	0.007952	0.007952	0.007952
PRY	Paraguay	Cardiovascular disease	Peripheral artery	IHME/GDB	0	0	0	0	0	0	0	0	0	0	0
PRY	Paraguay	Cardiovascular disease	Endocarditis	IHME/GDB	9.01166e-05	9.00692e-05	9.00692e-05	9.00692e-05	9.00692e-05	9.00692e-05	9.00692e-05	9.00692e-05	9.00692e-05	9.00692e-05	9.00692e-05
PRY	Paraguay	Cardiovascular disease	Other cardiovascular and circulatory diseases	IHME/GDB	0.00930779	0.00940026	0.00940026	0.00940026	0.00940026	0.00940026	0.00940026	0.00940026	0.00940026	0.00940026	0.00940026
PRY	Paraguay	Cancer	Colorectal cancer	IHME/GDB	0.000613171	0.000612915	0.000612915	0.000612915	0.000612915	0.000612915	0.000612915	0.000612915	0.000612915	0.000612915	0.000612915
PRY	Paraguay	Cancer	Liver cancer	IHME/GDB	3.61302e-05	3.58896e-05	3.58896e-05	3.58896e-05	3.58896e-05	3.58896e-05	3.58896e-05	3.58896e-05	3.58896e-05	3.58896e-05	3.58896e-05
PRY	Paraguay	Cancer	Gallbladder cancer	IHME/GDB	2.01715e-05	2.02889e-05	2.02889e-05	2.02889e-05	2.02889e-05	2.02889e-05	2.02889e-05	2.02889e-05	2.02889e-05	2.02889e-05	2.02889e-05
PRY	Paraguay	Cancer	Pancreatic cancer	IHME/GDB	4.07473e-05	4.08034e-05	4.08034e-05	4.08034e-05	4.08034e-05	4.08034e-05	4.08034e-05	4.08034e-05	4.08034e-05	4.08034e-05	4.08034e-05
PRY	Paraguay	Cancer	Larynx cancer	IHME/GDB	0.000107377	0.000107115	0.000107115	0.000107115	0.000107115	0.000107115	0.000107115	0.000107115	0.000107115	0.000107115	0.000107115
PRY	Paraguay	Cancer	Lung cancer	IHME/GDB	0.000163915	0.000162325	0.000162325	0.000162325	0.000162325	0.000162325	0.000162325	0.000162325	0.000162325	0.000162325	0.000162325
PRY	Paraguay	Cancer	Skin cancer	IHME/GDB	0	0	0	0	0	0	0	0	0	0	0
PRY	Paraguay	Cancer	Soft tissue and other extraosseous sarcomas	IHME/GDB	5.52768e-05	5.20921e-05	5.20921e-05	5.20921e-05	5.20921e-05	5.20921e-05	5.20921e-05	5.20921e-05	5.20921e-05	5.20921e-05	5.20921e-05
PRY	Paraguay	Cancer	Malignant neoplasm of bone and articular cartilage	IHME/GDB	0.000122032	0.000113717	0.000113717	0.000113717	0.000113717	0.000113717	0.000113717	0.000113717	0.000113717	0.000113717	0.000113717
PRY	Paraguay	Cancer	Breast cancer	IHME/GDB	0.00187731	0.00190917	0.00190917	0.00190917	0.00190917	0.00190917	0.00190917	0.00190917	0.00190917	0.00190917	0.00190917
PRY	Paraguay	Cancer	Cervical cancer	IHME/GDB	0.000924552	0.000928616	0.000928616	0.000928616	0.000928616	0.000928616	0.000928616	0.000928616	0.000928616	0.000928616	0.000928616
PRY	Paraguay	Cancer	Uterine cancer	IHME/GDB	0.000331329	0.000337862	0.000337862	0.000337862	0.000337862	0.000337862	0.000337862	0.000337862	0.000337862	0.000337862	0.000337862
PRY	Paraguay	Cancer	Ovarian cancer	IHME/GDB	0.000105884	0.00010714	0.00010714	0.00010714	0.00010714	0.00010714	0.00010714	0.00010714	0.00010714	0.00010714	0.00010714
PRY	Paraguay	Cancer	Prostate cancer	IHME/GDB	0.00139421	0.00141282	0.00141282	0.00141282	0.00141282	0.00141282	0.00141282	0.00141282	0.00141282	0.00141282	0.00141282
PRY	Paraguay	Cancer	Testicular cancer	IHME/GDB	5.18665e-05	5.21546e-05	5.21546e-05	5.21546e-05	5.21546e-05	5.21546e-05	5.21546e-05	5.21546e-05	5.21546e-05	5.21546e-05	5.21546e-05
PRY	Paraguay	Cancer	Kidney cancer	IHME/GDB	0.000142481	0.000136617	0.000136617	0.000136617	0.000136617	0.000136617	0.000136617	0.000136617	0.000136617	0.000136617	0.000136617
PRY	Paraguay	Cancer	Bladder cancer	IHME/GDB	9.93331e-05	9.92484e-05	9.92484e-05	9.92484e-05	9.92484e-05	9.92484e-05	9.92484e-05	9.92484e-05	9.92484e-05	9.92484e-05	9.92484e-05
PRY	Paraguay	Cancer	Brain cancer	IHME/GDB	5.86554e-05	5.74313e-05	5.74313e-05	5.74313e-05	5.74313e-05	5.74313e-05	5.74313e-05	5.74313e-05	5.74313e-05	5.74313e-05	5.74313e-05
PRY	Paraguay	Cancer	Eye cancer	IHME/GDB	4.18355e-05	3.88433e-05	3.88433e-05	3.88433e-05	3.88433e-05	3.88433e-05	3.88433e-05	3.88433e-05	3.88433e-05	3.88433e-05	3.88433e-05
PRY	Paraguay	Cancer	Neuroblastoma and other peripheral nervous tumors	IHME/GDB	0	0	0	0	0	0	0	0	0	0	0
PRY	Paraguay	Cancer	Thyroid cancer	IHME/GDB	0.00018971	0.000191567	0.000191567	0.000191567	0.000191567	0.000191567	0.000191567	0.000191567	0.000191567	0.000191567	0.000191567
PRY	Paraguay	Cancer	Mesothelioma	IHME/GDB	4.9485e-06	4.95165e-06	4.95165e-06	4.95165e-06	4.95165e-06	4.95165e-06	4.95165e-06	4.95165e-06	4.95165e-06	4.95165e-06	4.95165e-06
PRY	Paraguay	Cancer	Hodgkin lymphoma	IHME/GDB	2.31386e-05	2.19611e-05	2.19611e-05	2.19611e-05	2.19611e-05	2.19611e-05	2.19611e-05	2.19611e-05	2.19611e-05	2.19611e-05	2.19611e-05
PRY	Paraguay	Cancer	Lymphoma	IHME/GDB	0	0	0	0	0	0	0	0	0	0	0
PRY	Paraguay	Cancer	Myeloma	IHME/GDB	0	0	0	0	0	0	0	0	0	0	0
PRY	Paraguay	Cancer	Leukemia	IHME/GDB	0.000144166	0.000137083	0.000137083	0.000137083	0.000137083	0.000137083	0.000137083	0.000137083	0.000137083	0.000137083	0.000137083
PRY	Paraguay	Cancer	Other malignant neoplasms	IHME/GDB	0.000122407	0.000120443	0.000120443	0.000120443	0.000120443	0.000120443	0.000120443	0.000120443	0.000120443	0.000120443	0.000120443
PRY	Paraguay	Cancer	Other neoplasms	IHME/GDB	0.0032576	0.00325637	0.00325637	0.00325637	0.00325637	0.00325637	0.00325637	0.00325637	0.00325637	0.00325637	0.00325637
PRY	Paraguay	Chronic respiratory diseases	Chronic obstructive pulmonary disease	IHME/GDB	0.021963	0.0222585	0.0222585	0.0222585	0.0222585	0.0222585	0.0222585	0.0222585	0.0222585	0.0222585	0.0222585
PRY	Paraguay	Chronic respiratory diseases	Pneumoconiosis	IHME/GDB	4.6566e-05	4.6507e-05	4.6507e-05	4.6507e-05	4.6507e-05	4.6507e-05	4.6507e-05	4.6507e-05	4.6507e-05	4.6507e-05	4.6507e-05
PRY	Paraguay	Chronic respiratory diseases	Asthma	IHME/GDB	0.0544826	0.0547617	0.0547617	0.0547617	0.0547617	0.0547617	0.0547617	0.0547617	0.0547617	0.0547617	0.0547617
PRY	Paraguay	Chronic respiratory diseases	Interstitial lung disease and pulmonary sarcoidosis	IHME/GDB	0.000192139	0.000192454	0.000192454	0.000192454	0.000192454	0.000192454	0.000192454	0.000192454	0.000192454	0.000192454	0.000192454
PRY	Paraguay	Chronic respiratory diseases	Other chronic respiratory diseases	IHME/GDB	0	0	0	0	0	0	0	0	0	0	0
PRY	Paraguay	Diabetes	Diabetes mellitus type 2	IHME/GDB	0.0663696	0.0662623	0.0662623	0.0662623	0.0662623	0.0662623	0.0662623	0.0662623	0.0662623	0.0662623	0.0662623
PRY	Paraguay	Mental disorders	Schizophrenia	IHME/GDB	0.00251307	0.00250881	0.00250881	0.00250881	0.00250881	0.00250881	0.00250881	0.00250881	0.00250881	0.00250881	0.00250881
PRY	Paraguay	Mental disorders	Depressive disorders	IHME/GDB	0.0370208	0.0398772	0.0398772	0.0398772	0.0398772	0.0398772	0.0398772	0.0398772	0.0398772	0.0398772	0.0398772
PRY	Paraguay	Mental disorders	Bipolar disorder	IHME/GDB	0.0104427	0.0104393	0.0104393	0.0104393	0.0104393	0.0104393	0.0104393	0.0104393	0.0104393	0.0104393	0.0104393
PRY	Paraguay	Mental disorders	Anxiety disorders	IHME/GDB	0.0791004	0.0867196	0.0867196	0.0867196	0.0867196	0.0867196	0.0867196	0.0867196	0.0867196	0.0867196	0.0867196
PRY	Paraguay	Mental disorders	Eating disorders	IHME/GDB	0.00255601	0.00257736	0.00257736	0.00257736	0.00257736	0.00257736	0.00257736	0.00257736	0.00257736	0.00257736	0.00257736
PRY	Paraguay	Mental disorders	Autism spectrum	IHME/GDB	0	0	0	0	0	0	0	0	0	0	0
PRY	Paraguay	Mental disorders	ADHD	IHME/GDB	0	0	0	0	0	0	0	0	0	0	0
PRY	Paraguay	Mental disorders	Conduct disorder	IHME/GDB	0.00575129	0.00574984	0.00574984	0.00574984	0.00574984	0.00574984	0.00574984	0.00574984	0.00574984	0.00574984	0.00574984
PRY	Paraguay	Mental disorders	Intellectual disability	IHME/GDB	0	0	0	0	0	0	0	0	0	0	0
PRY	Paraguay	Mental disorders	Other mental disorders	IHME/GDB	0.0153073	0.0153	0.0153	0.0153	0.0153	0.0153	0.0153	0.0153	0.0153	0.0153	0.0153
PRY	Paraguay	Mental disorders	Self harm	IHME/GDB	0.000570007	0.000545932	0.000545932	0.000545932	0.000545932	0.000545932	0.000545932	0.000545932	0.000545932	0.000545932	0.000545932
SLV	El Salvador	Cardiovascular disease	Rheumatic heart disease	IHME/GDB	0.012166	0.0122018	0.0122018	0.0122018	0.0122018	0.0122018	0.0122018	0.0122018	0.0122018	0.0122018	0.0122018
SLV	El Salvador	Cardiovascular disease	Ischemic heart disease	IHME/GDB	0.0246652	0.0249075	0.0249075	0.0249075	0.0249075	0.0249075	0.0249075	0.0249075	0.0249075	0.0249075	0.0249075
SLV	El Salvador	Cardiovascular disease	Stroke	IHME/GDB	0.00747187	0.00745388	0.00745388	0.00745388	0.00745388	0.00745388	0.00745388	0.00745388	0.00745388	0.00745388	0.00745388
SLV	El Salvador	Cardiovascular disease	Hypertensive heart disease	IHME/GDB	0.000796944	0.000806191	0.000806191	0.000806191	0.000806191	0.000806191	0.000806191	0.000806191	0.000806191	0.000806191	0.000806191
SLV	El Salvador	Cardiovascular disease	Non-rheumatic valvular heart disease	IHME/GDB	0.00141326	0.00143958	0.00143958	0.00143958	0.00143958	0.00143958	0.00143958	0.00143958	0.00143958	0.00143958	0.00143958
SLV	El Salvador	Cardiovascular disease	Cardiomyopathy and myocarditis	IHME/GDB	0.000413463	0.000433346	0.000433346	0.000433346	0.000433346	0.000433346	0.000433346	0.000433346	0.000433346	0.000433346	0.000433346
SLV	El Salvador	Cardiovascular disease	Pulmonary arterial hypertension	IHME/GDB	3.80306e-05	3.78516e-05	3.78516e-05	3.78516e-05	3.78516e-05	3.78516e-05	3.78516e-05	3.78516e-05	3.78516e-05	3.78516e-05	3.78516e-05
SLV	El Salvador	Cardiovascular disease	Atrial fibrillation and flutter	IHME/GDB	0.00696764	0.00696834	0.00696834	0.00696834	0.00696834	0.00696834	0.00696834	0.00696834	0.00696834	0.00696834	0.00696834
SLV	El Salvador	Cardiovascular disease	Peripheral artery	IHME/GDB	0	0	0	0	0	0	0	0	0	0	0
SLV	El Salvador	Cardiovascular disease	Endocarditis	IHME/GDB	1.71413e-05	1.711e-05	1.711e-05	1.711e-05	1.711e-05	1.711e-05	1.711e-05	1.711e-05	1.711e-05	1.711e-05	1.711e-05
SLV	El Salvador	Cardiovascular disease	Other cardiovascular and circulatory diseases	IHME/GDB	0.00915606	0.00905737	0.00905737	0.00905737	0.00905737	0.00905737	0.00905737	0.00905737	0.00905737	0.00905737	0.00905737
SLV	El Salvador	Cancer	Colorectal cancer	IHME/GDB	0.000724076	0.000713035	0.000713035	0.000713035	0.000713035	0.000713035	0.000713035	0.000713035	0.000713035	0.000713035	0.000713035
SLV	El Salvador	Cancer	Liver cancer	IHME/GDB	1.90495e-05	1.87569e-05	1.87569e-05	1.87569e-05	1.87569e-05	1.87569e-05	1.87569e-05	1.87569e-05	1.87569e-05	1.87569e-05	1.87569e-05
SLV	El Salvador	Cancer	Gallbladder cancer	IHME/GDB	2.89291e-05	2.86665e-05	2.86665e-05	2.86665e-05	2.86665e-05	2.86665e-05	2.86665e-05	2.86665e-05	2.86665e-05	2.86665e-05	2.86665e-05
SLV	El Salvador	Cancer	Pancreatic cancer	IHME/GDB	3.67747e-05	3.63732e-05	3.63732e-05	3.63732e-05	3.63732e-05	3.63732e-05	3.63732e-05	3.63732e-05	3.63732e-05	3.63732e-05	3.63732e-05
SLV	El Salvador	Cancer	Larynx cancer	IHME/GDB	4.51186e-05	4.42312e-05	4.42312e-05	4.42312e-05	4.42312e-05	4.42312e-05	4.42312e-05	4.42312e-05	4.42312e-05	4.42312e-05	4.42312e-05
SLV	El Salvador	Cancer	Lung cancer	IHME/GDB	0.000110259	0.000108293	0.000108293	0.000108293	0.000108293	0.000108293	0.000108293	0.000108293	0.000108293	0.000108293	0.000108293
SLV	El Salvador	Cancer	Skin cancer	IHME/GDB	0	0	0	0	0	0	0	0	0	0	0
SLV	El Salvador	Cancer	Soft tissue and other extraosseous sarcomas	IHME/GDB	5.11461e-05	5.09781e-05	5.09781e-05	5.09781e-05	5.09781e-05	5.09781e-05	5.09781e-05	5.09781e-05	5.09781e-05	5.09781e-05	5.09781e-05
SLV	El Salvador	Cancer	Malignant neoplasm of bone and articular cartilage	IHME/GDB	5.40004e-05	5.4603e-05	5.4603e-05	5.4603e-05	5.4603e-05	5.4603e-05	5.4603e-05	5.4603e-05	5.4603e-05	5.4603e-05	5.4603e-05
SLV	El Salvador	Cancer	Breast cancer	IHME/GDB	0.00239476	0.00242113	0.00242113	0.00242113	0.00242113	0.00242113	0.00242113	0.00242113	0.00242113	0.00242113	0.00242113
SLV	El Salvador	Cancer	Cervical cancer	IHME/GDB	0.00141917	0.00142936	0.00142936	0.00142936	0.00142936	0.00142936	0.00142936	0.00142936	0.00142936	0.00142936	0.00142936
SLV	El Salvador	Cancer	Uterine cancer	IHME/GDB	0.000312587	0.000312995	0.000312995	0.000312995	0.000312995	0.000312995	0.000312995	0.000312995	0.000312995	0.000312995	0.000312995
SLV	El Salvador	Cancer	Ovarian cancer	IHME/GDB	0.00017578	0.000176545	0.000176545	0.000176545	0.000176545	0.000176545	0.000176545	0.000176545	0.000176545	0.000176545	0.000176545
SLV	El Salvador	Cancer	Prostate cancer	IHME/GDB	0.00242654	0.00242265	0.00242265	0.00242265	0.00242265	0.00242265	0.00242265	0.00242265	0.00242265	0.00242265	0.00242265
SLV	El Salvador	Cancer	Testicular cancer	IHME/GDB	3.39866e-05	3.47306e-05	3.47306e-05	3.47306e-05	3.47306e-05	3.47306e-05	3.47306e-05	3.47306e-05	3.47306e-05	3.47306e-05	3.47306e-05
SLV	El Salvador	Cancer	Kidney cancer	IHME/GDB	0.000119259	0.000119414	0.000119414	0.000119414	0.000119414	0.000119414	0.000119414	0.000119414	0.000119414	0.000119414	0.000119414
SLV	El Salvador	Cancer	Bladder cancer	IHME/GDB	8.37031e-05	8.25917e-05	8.25917e-05	8.25917e-05	8.25917e-05	8.25917e-05	8.25917e-05	8.25917e-05	8.25917e-05	8.25917e-05	8.25917e-05
SLV	El Salvador	Cancer	Brain cancer	IHME/GDB	9.21356e-05	9.27206e-05	9.27206e-05	9.27206e-05	9.27206e-05	9.27206e-05	9.27206e-05	9.27206e-05	9.27206e-05	9.27206e-05	9.27206e-05
SLV	El Salvador	Cancer	Eye cancer	IHME/GDB	2.87356e-05	2.86003e-05	2.86003e-05	2.86003e-05	2.86003e-05	2.86003e-05	2.86003e-05	2.86003e-05	2.86003e-05	2.86003e-05	2.86003e-05
SLV	El Salvador	Cancer	Neuroblastoma and other peripheral nervous tumors	IHME/GDB	0	0	0	0	0	0	0	0	0	0	0
SLV	El Salvador	Cancer	Thyroid cancer	IHME/GDB	0.000257879	0.000260679	0.000260679	0.000260679	0.000260679	0.000260679	0.000260679	0.000260679	0.000260679	0.000260679	0.000260679
SLV	El Salvador	Cancer	Mesothelioma	IHME/GDB	8.14841e-07	8.09969e-07	8.09969e-07	8.09969e-07	8.09969e-07	8.09969e-07	8.09969e-07	8.09969e-07	8.09969e-07	8.09969e-07	8.09969e-07
SLV	El Salvador	Cancer	Hodgkin lymphoma	IHME/GDB	3.36178e-05	3.42858e-05	3.42858e-05	3.42858e-05	3.42858e-05	3.42858e-05	3.42858e-05	3.42858e-05	3.42858e-05	3.42858e-05	3.42858e-05
SLV	El Salvador	Cancer	Lymphoma	IHME/GDB	0	0	0	0	0	0	0	0	0	0	0
SLV	El Salvador	Cancer	Myeloma	IHME/GDB	0	0	0	0	0	0	0	0	0	0	0
SLV	El Salvador	Cancer	Leukemia	IHME/GDB	0.000186553	0.000186443	0.000186443	0.000186443	0.000186443	0.000186443	0.000186443	0.000186443	0.000186443	0.000186443	0.000186443
SLV	El Salvador	Cancer	Other malignant neoplasms	IHME/GDB	0.000118906	0.000119014	0.000119014	0.000119014	0.000119014	0.000119014	0.000119014	0.000119014	0.000119014	0.000119014	0.000119014
SLV	El Salvador	Cancer	Other neoplasms	IHME/GDB	0.00486782	0.00486799	0.00486799	0.00486799	0.00486799	0.00486799	0.00486799	0.00486799	0.00486799	0.00486799	0.00486799
SLV	El Salvador	Chronic respiratory diseases	Chronic obstructive pulmonary disease	IHME/GDB	0.0194361	0.0194132	0.0194132	0.0194132	0.0194132	0.0194132	0.0194132	0.0194132	0.0194132	0.0194132	0.0194132
SLV	El Salvador	Chronic respiratory diseases	Pneumoconiosis	IHME/GDB	4.98587e-05	4.98649e-05	4.98649e-05	4.98649e-05	4.98649e-05	4.98649e-05	4.98649e-05	4.98649e-05	4.98649e-05	4.98649e-05	4.98649e-05
SLV	El Salvador	Chronic respiratory diseases	Asthma	IHME/GDB	0.0618936	0.0620911	0.0620911	0.0620911	0.0620911	0.0620911	0.0620911	0.0620911	0.0620911	0.0620911	0.0620911
SLV	El Salvador	Chronic respiratory diseases	Interstitial lung disease and pulmonary sarcoidosis	IHME/GDB	0.000491596	0.00049257	0.00049257	0.00049257	0.00049257	0.00049257	0.00049257	0.00049257	0.00049257	0.00049257	0.00049257
SLV	El Salvador	Chronic respiratory diseases	Other chronic respiratory diseases	IHME/GDB	0	0	0	0	0	0	0	0	0	0	0
SLV	El Salvador	Diabetes	Diabetes mellitus type 2	IHME/GDB	0.0680994	0.0683623	0.0683623	0.0683623	0.0683623	0.0683623	0.0683623	0.0683623	0.0683623	0.0683623	0.0683623
SLV	El Salvador	Mental disorders	Schizophrenia	IHME/GDB	0.00241881	0.0024165	0.0024165	0.0024165	0.0024165	0.0024165	0.0024165	0.0024165	0.0024165	0.0024165	0.0024165
SLV	El Salvador	Mental disorders	Depressive disorders	IHME/GDB	0.0427548	0.0416262	0.0416262	0.0416262	0.0416262	0.0416262	0.0416262	0.0416262	0.0416262	0.0416262	0.0416262
SLV	El Salvador	Mental disorders	Bipolar disorder	IHME/GDB	0.00830349	0.00830278	0.00830278	0.00830278	0.00830278	0.00830278	0.00830278	0.00830278	0.00830278	0.00830278	0.00830278
SLV	El Salvador	Mental disorders	Anxiety disorders	IHME/GDB	0.0542658	0.054022	0.054022	0.054022	0.054022	0.054022	0.054022	0.054022	0.054022	0.054022	0.054022
SLV	El Salvador	Mental disorders	Eating disorders	IHME/GDB	0.00229208	0.0022893	0.0022893	0.0022893	0.0022893	0.0022893	0.0022893	0.0022893	0.0022893	0.0022893	0.0022893
SLV	El Salvador	Mental disorders	Autism spectrum	IHME/GDB	0	0	0	0	0	0	0	0	0	0	0
SLV	El Salvador	Mental disorders	ADHD	IHME/GDB	0	0	0	0	0	0	0	0	0	0	0
SLV	El Salvador	Mental disorders	Conduct disorder	IHME/GDB	0.00584979	0.00585158	0.00585158	0.00585158	0.00585158	0.00585158	0.00585158	0.00585158	0.00585158	0.00585158	0.00585158
SLV	El Salvador	Mental disorders	Intellectual disability	IHME/GDB	0	0	0	0	0	0	0	0	0	0	0
SLV	El Salvador	Mental disorders	Other mental disorders	IHME/GDB	0.0151598	0.015159	0.015159	0.015159	0.015159	0.015159	0.015159	0.015159	0.015159	0.015159	0.015159
SLV	El Salvador	Mental disorders	Self harm	IHME/GDB	0.000886524	0.000834213	0.000834213	0.000834213	0.000834213	0.000834213	0.000834213	0.000834213	0.000834213	0.000834213	0.000834213
SUR	Suriname	Cardiovascular disease	Rheumatic heart disease	IHME/GDB	0.0115597	0.0115651	0.0115651	0.0115651	0.0115651	0.0115651	0.0115651	0.0115651	0.0115651	0.0115651	0.0115651
SUR	Suriname	Cardiovascular disease	Ischemic heart disease	IHME/GDB	0.0355352	0.0358748	0.0358748	0.0358748	0.0358748	0.0358748	0.0358748	0.0358748	0.0358748	0.0358748	0.0358748
SUR	Suriname	Cardiovascular disease	Stroke	IHME/GDB	0.0102265	0.0102109	0.0102109	0.0102109	0.0102109	0.0102109	0.0102109	0.0102109	0.0102109	0.0102109	0.0102109
SUR	Suriname	Cardiovascular disease	Hypertensive heart disease	IHME/GDB	0.00222087	0.00219181	0.00219181	0.00219181	0.00219181	0.00219181	0.00219181	0.00219181	0.00219181	0.00219181	0.00219181
SUR	Suriname	Cardiovascular disease	Non-rheumatic valvular heart disease	IHME/GDB	0.0015729	0.00158595	0.00158595	0.00158595	0.00158595	0.00158595	0.00158595	0.00158595	0.00158595	0.00158595	0.00158595
SUR	Suriname	Cardiovascular disease	Cardiomyopathy and myocarditis	IHME/GDB	0.000729539	0.000730911	0.000730911	0.000730911	0.000730911	0.000730911	0.000730911	0.000730911	0.000730911	0.000730911	0.000730911
SUR	Suriname	Cardiovascular disease	Pulmonary arterial hypertension	IHME/GDB	2.64442e-05	2.59805e-05	2.59805e-05	2.59805e-05	2.59805e-05	2.59805e-05	2.59805e-05	2.59805e-05	2.59805e-05	2.59805e-05	2.59805e-05
SUR	Suriname	Cardiovascular disease	Atrial fibrillation and flutter	IHME/GDB	0.00673672	0.00672951	0.00672951	0.00672951	0.00672951	0.00672951	0.00672951	0.00672951	0.00672951	0.00672951	0.00672951
SUR	Suriname	Cardiovascular disease	Peripheral artery	IHME/GDB	0	0	0	0	0	0	0	0	0	0	0
SUR	Suriname	Cardiovascular disease	Endocarditis	IHME/GDB	2.86175e-05	2.86337e-05	2.86337e-05	2.86337e-05	2.86337e-05	2.86337e-05	2.86337e-05	2.86337e-05	2.86337e-05	2.86337e-05	2.86337e-05
SUR	Suriname	Cardiovascular disease	Other cardiovascular and circulatory diseases	IHME/GDB	0.00885548	0.00888044	0.00888044	0.00888044	0.00888044	0.00888044	0.00888044	0.00888044	0.00888044	0.00888044	0.00888044
SUR	Suriname	Cancer	Colorectal cancer	IHME/GDB	0.000958215	0.000879805	0.000879805	0.000879805	0.000879805	0.000879805	0.000879805	0.000879805	0.000879805	0.000879805	0.000879805
SUR	Suriname	Cancer	Liver cancer	IHME/GDB	2.86716e-05	2.89257e-05	2.89257e-05	2.89257e-05	2.89257e-05	2.89257e-05	2.89257e-05	2.89257e-05	2.89257e-05	2.89257e-05	2.89257e-05
SUR	Suriname	Cancer	Gallbladder cancer	IHME/GDB	1.03696e-05	9.44562e-06	9.44562e-06	9.44562e-06	9.44562e-06	9.44562e-06	9.44562e-06	9.44562e-06	9.44562e-06	9.44562e-06	9.44562e-06
SUR	Suriname	Cancer	Pancreatic cancer	IHME/GDB	4.98972e-05	4.57062e-05	4.57062e-05	4.57062e-05	4.57062e-05	4.57062e-05	4.57062e-05	4.57062e-05	4.57062e-05	4.57062e-05	4.57062e-05
SUR	Suriname	Cancer	Larynx cancer	IHME/GDB	4.6809e-05	4.26508e-05	4.26508e-05	4.26508e-05	4.26508e-05	4.26508e-05	4.26508e-05	4.26508e-05	4.26508e-05	4.26508e-05	4.26508e-05
SUR	Suriname	Cancer	Lung cancer	IHME/GDB	0.000158771	0.000144424	0.000144424	0.000144424	0.000144424	0.000144424	0.000144424	0.000144424	0.000144424	0.000144424	0.000144424
SUR	Suriname	Cancer	Skin cancer	IHME/GDB	0	0	0	0	0	0	0	0	0	0	0
SUR	Suriname	Cancer	Soft tissue and other extraosseous sarcomas	IHME/GDB	7.26972e-05	6.77854e-05	6.77854e-05	6.77854e-05	6.77854e-05	6.77854e-05	6.77854e-05	6.77854e-05	6.77854e-05	6.77854e-05	6.77854e-05
SUR	Suriname	Cancer	Malignant neoplasm of bone and articular cartilage	IHME/GDB	6.35621e-05	5.96502e-05	5.96502e-05	5.96502e-05	5.96502e-05	5.96502e-05	5.96502e-05	5.96502e-05	5.96502e-05	5.96502e-05	5.96502e-05
SUR	Suriname	Cancer	Breast cancer	IHME/GDB	0.00173183	0.00163478	0.00163478	0.00163478	0.00163478	0.00163478	0.00163478	0.00163478	0.00163478	0.00163478	0.00163478
SUR	Suriname	Cancer	Cervical cancer	IHME/GDB	0.000883674	0.000845896	0.000845896	0.000845896	0.000845896	0.000845896	0.000845896	0.000845896	0.000845896	0.000845896	0.000845896
SUR	Suriname	Cancer	Uterine cancer	IHME/GDB	0.000204669	0.000192245	0.000192245	0.000192245	0.000192245	0.000192245	0.000192245	0.000192245	0.000192245	0.000192245	0.000192245
SUR	Suriname	Cancer	Ovarian cancer	IHME/GDB	0.000200203	0.00018876	0.00018876	0.00018876	0.00018876	0.00018876	0.00018876	0.00018876	0.00018876	0.00018876	0.00018876
SUR	Suriname	Cancer	Prostate cancer	IHME/GDB	0.00171363	0.00155794	0.00155794	0.00155794	0.00155794	0.00155794	0.00155794	0.00155794	0.00155794	0.00155794	0.00155794
SUR	Suriname	Cancer	Testicular cancer	IHME/GDB	1.10323e-05	1.04352e-05	1.04352e-05	1.04352e-05	1.04352e-05	1.04352e-05	1.04352e-05	1.04352e-05	1.04352e-05	1.04352e-05	1.04352e-05
SUR	Suriname	Cancer	Kidney cancer	IHME/GDB	0.000102332	9.57416e-05	9.57416e-05	9.57416e-05	9.57416e-05	9.57416e-05	9.57416e-05	9.57416e-05	9.57416e-05	9.57416e-05	9.57416e-05
SUR	Suriname	Cancer	Bladder cancer	IHME/GDB	0.000105808	9.66326e-05	9.66326e-05	9.66326e-05	9.66326e-05	9.66326e-05	9.66326e-05	9.66326e-05	9.66326e-05	9.66326e-05	9.66326e-05
SUR	Suriname	Cancer	Brain cancer	IHME/GDB	9.59244e-05	9.54956e-05	9.54956e-05	9.54956e-05	9.54956e-05	9.54956e-05	9.54956e-05	9.54956e-05	9.54956e-05	9.54956e-05	9.54956e-05
SUR	Suriname	Cancer	Eye cancer	IHME/GDB	2.20662e-05	2.06834e-05	2.06834e-05	2.06834e-05	2.06834e-05	2.06834e-05	2.06834e-05	2.06834e-05	2.06834e-05	2.06834e-05	2.06834e-05
SUR	Suriname	Cancer	Neuroblastoma and other peripheral nervous tumors	IHME/GDB	0	0	0	0	0	0	0	0	0	0	0
SUR	Suriname	Cancer	Thyroid cancer	IHME/GDB	0.000117703	0.000110822	0.000110822	0.000110822	0.000110822	0.000110822	0.000110822	0.000110822	0.000110822	0.000110822	0.000110822
SUR	Suriname	Cancer	Mesothelioma	IHME/GDB	3.01466e-06	2.7941e-06	2.7941e-06	2.7941e-06	2.7941e-06	2.7941e-06	2.7941e-06	2.7941e-06	2.7941e-06	2.7941e-06	2.7941e-06
SUR	Suriname	Cancer	Hodgkin lymphoma	IHME/GDB	2.46431e-05	2.35223e-05	2.35223e-05	2.35223e-05	2.35223e-05	2.35223e-05	2.35223e-05	2.35223e-05	2.35223e-05	2.35223e-05	2.35223e-05
SUR	Suriname	Cancer	Lymphoma	IHME/GDB	0	0	0	0	0	0	0	0	0	0	0
SUR	Suriname	Cancer	Myeloma	IHME/GDB	0	0	0	0	0	0	0	0	0	0	0
SUR	Suriname	Cancer	Leukemia	IHME/GDB	0.000101953	9.63657e-05	9.63657e-05	9.63657e-05	9.63657e-05	9.63657e-05	9.63657e-05	9.63657e-05	9.63657e-05	9.63657e-05	9.63657e-05
SUR	Suriname	Cancer	Other malignant neoplasms	IHME/GDB	0.000114277	0.000107292	0.000107292	0.000107292	0.000107292	0.000107292	0.000107292	0.000107292	0.000107292	0.000107292	0.000107292
SUR	Suriname	Cancer	Other neoplasms	IHME/GDB	0.00401163	0.00401142	0.00401142	0.00401142	0.00401142	0.00401142	0.00401142	0.00401142	0.00401142	0.00401142	0.00401142
SUR	Suriname	Chronic respiratory diseases	Chronic obstructive pulmonary disease	IHME/GDB	0.0162501	0.0163477	0.0163477	0.0163477	0.0163477	0.0163477	0.0163477	0.0163477	0.0163477	0.0163477	0.0163477
SUR	Suriname	Chronic respiratory diseases	Pneumoconiosis	IHME/GDB	1.42997e-05	1.43643e-05	1.43643e-05	1.43643e-05	1.43643e-05	1.43643e-05	1.43643e-05	1.43643e-05	1.43643e-05	1.43643e-05	1.43643e-05
SUR	Suriname	Chronic respiratory diseases	Asthma	IHME/GDB	0.0527119	0.0532874	0.0532874	0.0532874	0.0532874	0.0532874	0.0532874	0.0532874	0.0532874	0.0532874	0.0532874
SUR	Suriname	Chronic respiratory diseases	Interstitial lung disease and pulmonary sarcoidosis	IHME/GDB	0.000258579	0.000257256	0.000257256	0.000257256	0.000257256	0.000257256	0.000257256	0.000257256	0.000257256	0.000257256	0.000257256
SUR	Suriname	Chronic respiratory diseases	Other chronic respiratory diseases	IHME/GDB	0	0	0	0	0	0	0	0	0	0	0
SUR	Suriname	Diabetes	Diabetes mellitus type 2	IHME/GDB	0.118586	0.119745	0.119745	0.119745	0.119745	0.119745	0.119745	0.119745	0.119745	0.119745	0.119745
SUR	Suriname	Mental disorders	Schizophrenia	IHME/GDB	0.00204693	0.00205135	0.00205135	0.00205135	0.00205135	0.00205135	0.00205135	0.00205135	0.00205135	0.00205135	0.00205135
SUR	Suriname	Mental disorders	Depressive disorders	IHME/GDB	0.0537183	0.0601662	0.0601662	0.0601662	0.0601662	0.0601662	0.0601662	0.0601662	0.0601662	0.0601662	0.0601662
SUR	Suriname	Mental disorders	Bipolar disorder	IHME/GDB	0.00857962	0.00857527	0.00857527	0.00857527	0.00857527	0.00857527	0.00857527	0.00857527	0.00857527	0.00857527	0.00857527
SUR	Suriname	Mental disorders	Anxiety disorders	IHME/GDB	0.0497054	0.0576155	0.0576155	0.0576155	0.0576155	0.0576155	0.0576155	0.0576155	0.0576155	0.0576155	0.0576155
SUR	Suriname	Mental disorders	Eating disorders	IHME/GDB	0.00279531	0.00277832	0.00277832	0.00277832	0.00277832	0.00277832	0.00277832	0.00277832	0.00277832	0.00277832	0.00277832
SUR	Suriname	Mental disorders	Autism spectrum	IHME/GDB	0	0	0	0	0	0	0	0	0	0	0
SUR	Suriname	Mental disorders	ADHD	IHME/GDB	0	0	0	0	0	0	0	0	0	0	0
SUR	Suriname	Mental disorders	Conduct disorder	IHME/GDB	0.00585226	0.00584914	0.00584914	0.00584914	0.00584914	0.00584914	0.00584914	0.00584914	0.00584914	0.00584914	0.00584914
SUR	Suriname	Mental disorders	Intellectual disability	IHME/GDB	0	0	0	0	0	0	0	0	0	0	0
SUR	Suriname	Mental disorders	Other mental disorders	IHME/GDB	0.0152204	0.0152081	0.0152081	0.0152081	0.0152081	0.0152081	0.0152081	0.0152081	0.0152081	0.0152081	0.0152081
SUR	Suriname	Mental disorders	Self harm	IHME/GDB	0.00185318	0.00179236	0.00179236	0.00179236	0.00179236	0.00179236	0.00179236	0.00179236	0.00179236	0.00179236	0.00179236
TTO	Trinidad and Tobago	Cardiovascular disease	Rheumatic heart disease	IHME/GDB	0.0124034	0.0123519	0.0123519	0.0123519	0.0123519	0.0123519	0.0123519	0.0123519	0.0123519	0.0123519	0.0123519
TTO	Trinidad and Tobago	Cardiovascular disease	Ischemic heart disease	IHME/GDB	0.0403497	0.0409141	0.0409141	0.0409141	0.0409141	0.0409141	0.0409141	0.0409141	0.0409141	0.0409141	0.0409141
TTO	Trinidad and Tobago	Cardiovascular disease	Stroke	IHME/GDB	0.0100885	0.00999759	0.00999759	0.00999759	0.00999759	0.00999759	0.00999759	0.00999759	0.00999759	0.00999759	0.00999759
TTO	Trinidad and Tobago	Cardiovascular disease	Hypertensive heart disease	IHME/GDB	0.00207889	0.00206461	0.00206461	0.00206461	0.00206461	0.00206461	0.00206461	0.00206461	0.00206461	0.00206461	0.00206461
TTO	Trinidad and Tobago	Cardiovascular disease	Non-rheumatic valvular heart disease	IHME/GDB	0.00157774	0.00158112	0.00158112	0.00158112	0.00158112	0.00158112	0.00158112	0.00158112	0.00158112	0.00158112	0.00158112
TTO	Trinidad and Tobago	Cardiovascular disease	Cardiomyopathy and myocarditis	IHME/GDB	0.000599049	0.000592228	0.000592228	0.000592228	0.000592228	0.000592228	0.000592228	0.000592228	0.000592228	0.000592228	0.000592228
TTO	Trinidad and Tobago	Cardiovascular disease	Pulmonary arterial hypertension	IHME/GDB	2.45538e-05	2.37291e-05	2.37291e-05	2.37291e-05	2.37291e-05	2.37291e-05	2.37291e-05	2.37291e-05	2.37291e-05	2.37291e-05	2.37291e-05
TTO	Trinidad and Tobago	Cardiovascular disease	Atrial fibrillation and flutter	IHME/GDB	0.00768424	0.00765127	0.00765127	0.00765127	0.00765127	0.00765127	0.00765127	0.00765127	0.00765127	0.00765127	0.00765127
TTO	Trinidad and Tobago	Cardiovascular disease	Peripheral artery	IHME/GDB	0	0	0	0	0	0	0	0	0	0	0
TTO	Trinidad and Tobago	Cardiovascular disease	Endocarditis	IHME/GDB	6.33034e-05	6.26833e-05	6.26833e-05	6.26833e-05	6.26833e-05	6.26833e-05	6.26833e-05	6.26833e-05	6.26833e-05	6.26833e-05	6.26833e-05
TTO	Trinidad and Tobago	Cardiovascular disease	Other cardiovascular and circulatory diseases	IHME/GDB	0.0127753	0.0125926	0.0125926	0.0125926	0.0125926	0.0125926	0.0125926	0.0125926	0.0125926	0.0125926	0.0125926
TTO	Trinidad and Tobago	Cancer	Colorectal cancer	IHME/GDB	0.00143752	0.00142325	0.00142325	0.00142325	0.00142325	0.00142325	0.00142325	0.00142325	0.00142325	0.00142325	0.00142325
TTO	Trinidad and Tobago	Cancer	Liver cancer	IHME/GDB	2.37153e-05	2.3901e-05	2.3901e-05	2.3901e-05	2.3901e-05	2.3901e-05	2.3901e-05	2.3901e-05	2.3901e-05	2.3901e-05	2.3901e-05
TTO	Trinidad and Tobago	Cancer	Gallbladder cancer	IHME/GDB	1.13209e-05	1.11753e-05	1.11753e-05	1.11753e-05	1.11753e-05	1.11753e-05	1.11753e-05	1.11753e-05	1.11753e-05	1.11753e-05	1.11753e-05
TTO	Trinidad and Tobago	Cancer	Pancreatic cancer	IHME/GDB	4.19553e-05	4.14648e-05	4.14648e-05	4.14648e-05	4.14648e-05	4.14648e-05	4.14648e-05	4.14648e-05	4.14648e-05	4.14648e-05	4.14648e-05
TTO	Trinidad and Tobago	Cancer	Larynx cancer	IHME/GDB	7.60606e-05	7.5105e-05	7.5105e-05	7.5105e-05	7.5105e-05	7.5105e-05	7.5105e-05	7.5105e-05	7.5105e-05	7.5105e-05	7.5105e-05
TTO	Trinidad and Tobago	Cancer	Lung cancer	IHME/GDB	0.000124207	0.000122192	0.000122192	0.000122192	0.000122192	0.000122192	0.000122192	0.000122192	0.000122192	0.000122192	0.000122192
TTO	Trinidad and Tobago	Cancer	Skin cancer	IHME/GDB	0	0	0	0	0	0	0	0	0	0	0
TTO	Trinidad and Tobago	Cancer	Soft tissue and other extraosseous sarcomas	IHME/GDB	8.765e-05	8.56571e-05	8.56571e-05	8.56571e-05	8.56571e-05	8.56571e-05	8.56571e-05	8.56571e-05	8.56571e-05	8.56571e-05	8.56571e-05
TTO	Trinidad and Tobago	Cancer	Malignant neoplasm of bone and articular cartilage	IHME/GDB	5.59462e-05	5.45735e-05	5.45735e-05	5.45735e-05	5.45735e-05	5.45735e-05	5.45735e-05	5.45735e-05	5.45735e-05	5.45735e-05	5.45735e-05
TTO	Trinidad and Tobago	Cancer	Breast cancer	IHME/GDB	0.00304249	0.00303043	0.00303043	0.00303043	0.00303043	0.00303043	0.00303043	0.00303043	0.00303043	0.00303043	0.00303043
TTO	Trinidad and Tobago	Cancer	Cervical cancer	IHME/GDB	0.000839339	0.000827738	0.000827738	0.000827738	0.000827738	0.000827738	0.000827738	0.000827738	0.000827738	0.000827738	0.000827738
TTO	Trinidad and Tobago	Cancer	Uterine cancer	IHME/GDB	0.000593005	0.000590163	0.000590163	0.000590163	0.000590163	0.000590163	0.000590163	0.000590163	0.000590163	0.000590163	0.000590163
TTO	Trinidad and Tobago	Cancer	Ovarian cancer	IHME/GDB	0.000244408	0.000241645	0.000241645	0.000241645	0.000241645	0.000241645	0.000241645	0.000241645	0.000241645	0.000241645	0.000241645
TTO	Trinidad and Tobago	Cancer	Prostate cancer	IHME/GDB	0.00348865	0.00347116	0.00347116	0.00347116	0.00347116	0.00347116	0.00347116	0.00347116	0.00347116	0.00347116	0.00347116
TTO	Trinidad and Tobago	Cancer	Testicular cancer	IHME/GDB	2.60059e-05	2.56398e-05	2.56398e-05	2.56398e-05	2.56398e-05	2.56398e-05	2.56398e-05	2.56398e-05	2.56398e-05	2.56398e-05	2.56398e-05
TTO	Trinidad and Tobago	Cancer	Kidney cancer	IHME/GDB	0.000171244	0.000168672	0.000168672	0.000168672	0.000168672	0.000168672	0.000168672	0.000168672	0.000168672	0.000168672	0.000168672
TTO	Trinidad and Tobago	Cancer	Bladder cancer	IHME/GDB	0.000148928	0.000147146	0.000147146	0.000147146	0.000147146	0.000147146	0.000147146	0.000147146	0.000147146	0.000147146	0.000147146
TTO	Trinidad and Tobago	Cancer	Brain cancer	IHME/GDB	4.99027e-05	4.87577e-05	4.87577e-05	4.87577e-05	4.87577e-05	4.87577e-05	4.87577e-05	4.87577e-05	4.87577e-05	4.87577e-05	4.87577e-05
TTO	Trinidad and Tobago	Cancer	Eye cancer	IHME/GDB	2.3144e-05	2.14397e-05	2.14397e-05	2.14397e-05	2.14397e-05	2.14397e-05	2.14397e-05	2.14397e-05	2.14397e-05	2.14397e-05	2.14397e-05
TTO	Trinidad and Tobago	Cancer	Neuroblastoma and other peripheral nervous tumors	IHME/GDB	0	0	0	0	0	0	0	0	0	0	0
TTO	Trinidad and Tobago	Cancer	Thyroid cancer	IHME/GDB	0.00020049	0.000199	0.000199	0.000199	0.000199	0.000199	0.000199	0.000199	0.000199	0.000199	0.000199
TTO	Trinidad and Tobago	Cancer	Mesothelioma	IHME/GDB	3.242e-06	3.20776e-06	3.20776e-06	3.20776e-06	3.20776e-06	3.20776e-06	3.20776e-06	3.20776e-06	3.20776e-06	3.20776e-06	3.20776e-06
TTO	Trinidad and Tobago	Cancer	Hodgkin lymphoma	IHME/GDB	2.6026e-05	2.55416e-05	2.55416e-05	2.55416e-05	2.55416e-05	2.55416e-05	2.55416e-05	2.55416e-05	2.55416e-05	2.55416e-05	2.55416e-05
TTO	Trinidad and Tobago	Cancer	Lymphoma	IHME/GDB	0	0	0	0	0	0	0	0	0	0	0
TTO	Trinidad and Tobago	Cancer	Myeloma	IHME/GDB	0	0	0	0	0	0	0	0	0	0	0
TTO	Trinidad and Tobago	Cancer	Leukemia	IHME/GDB	0.000109021	0.000106573	0.000106573	0.000106573	0.000106573	0.000106573	0.000106573	0.000106573	0.000106573	0.000106573	0.000106573
TTO	Trinidad and Tobago	Cancer	Other malignant neoplasms	IHME/GDB	0.000255443	0.00025261	0.00025261	0.00025261	0.00025261	0.00025261	0.00025261	0.00025261	0.00025261	0.00025261	0.00025261
TTO	Trinidad and Tobago	Cancer	Other neoplasms	IHME/GDB	0.00404472	0.00402911	0.00402911	0.00402911	0.00402911	0.00402911	0.00402911	0.00402911	0.00402911	0.00402911	0.00402911
TTO	Trinidad and Tobago	Chronic respiratory diseases	Chronic obstructive pulmonary disease	IHME/GDB	0.0149073	0.0149851	0.0149851	0.0149851	0.0149851	0.0149851	0.0149851	0.0149851	0.0149851	0.0149851	0.0149851
TTO	Trinidad and Tobago	Chronic respiratory diseases	Pneumoconiosis	IHME/GDB	1.04416e-05	1.03553e-05	1.03553e-05	1.03553e-05	1.03553e-05	1.03553e-05	1.03553e-05	1.03553e-05	1.03553e-05	1.03553e-05	1.03553e-05
TTO	Trinidad and Tobago	Chronic respiratory diseases	Asthma	IHME/GDB	0.0360999	0.0365631	0.0365631	0.0365631	0.0365631	0.0365631	0.0365631	0.0365631	0.0365631	0.0365631	0.0365631
TTO	Trinidad and Tobago	Chronic respiratory diseases	Interstitial lung disease and pulmonary sarcoidosis	IHME/GDB	0.000347877	0.000345129	0.000345129	0.000345129	0.000345129	0.000345129	0.000345129	0.000345129	0.000345129	0.000345129	0.000345129
TTO	Trinidad and Tobago	Chronic respiratory diseases	Other chronic respiratory diseases	IHME/GDB	0	0	0	0	0	0	0	0	0	0	0
TTO	Trinidad and Tobago	Diabetes	Diabetes mellitus type 2	IHME/GDB	0.13304	0.136236	0.136236	0.136236	0.136236	0.136236	0.136236	0.136236	0.136236	0.136236	0.136236
TTO	Trinidad and Tobago	Mental disorders	Schizophrenia	IHME/GDB	0.00244807	0.00243686	0.00243686	0.00243686	0.00243686	0.00243686	0.00243686	0.00243686	0.00243686	0.00243686	0.00243686
TTO	Trinidad and Tobago	Mental disorders	Depressive disorders	IHME/GDB	0.0426181	0.0491207	0.0491207	0.0491207	0.0491207	0.0491207	0.0491207	0.0491207	0.0491207	0.0491207	0.0491207
TTO	Trinidad and Tobago	Mental disorders	Bipolar disorder	IHME/GDB	0.00873569	0.00870219	0.00870219	0.00870219	0.00870219	0.00870219	0.00870219	0.00870219	0.00870219	0.00870219	0.00870219
TTO	Trinidad and Tobago	Mental disorders	Anxiety disorders	IHME/GDB	0.0471028	0.0562646	0.0562646	0.0562646	0.0562646	0.0562646	0.0562646	0.0562646	0.0562646	0.0562646	0.0562646
TTO	Trinidad and Tobago	Mental disorders	Eating disorders	IHME/GDB	0.00362038	0.00361393	0.00361393	0.00361393	0.00361393	0.00361393	0.00361393	0.00361393	0.00361393	0.00361393	0.00361393
TTO	Trinidad and Tobago	Mental disorders	Autism spectrum	IHME/GDB	0	0	0	0	0	0	0	0	0	0	0
TTO	Trinidad and Tobago	Mental disorders	ADHD	IHME/GDB	0	0	0	0	0	0	0	0	0	0	0
TTO	Trinidad and Tobago	Mental disorders	Conduct disorder	IHME/GDB	0.00591161	0.00588914	0.00588914	0.00588914	0.00588914	0.00588914	0.00588914	0.00588914	0.00588914	0.00588914	0.00588914
TTO	Trinidad and Tobago	Mental disorders	Intellectual disability	IHME/GDB	0	0	0	0	0	0	0	0	0	0	0
TTO	Trinidad and Tobago	Mental disorders	Other mental disorders	IHME/GDB	0.0155243	0.0154622	0.0154622	0.0154622	0.0154622	0.0154622	0.0154622	0.0154622	0.0154622	0.0154622	0.0154622
TTO	Trinidad and Tobago	Mental disorders	Self harm	IHME/GDB	0.00101675	0.00101099	0.00101099	0.00101099	0.00101099	0.00101099	0.00101099	0.00101099	0.00101099	0.00101099	0.00101099
URY	Uruguay	Cardiovascular disease	Rheumatic heart disease	IHME/GDB	0.000676828	0.000678628	0.000678628	0.000678628	0.000678628	0.000678628	0.000678628	0.000678628	0.000678628	0.000678628	0.000678628
URY	Uruguay	Cardiovascular disease	Ischemic heart disease	IHME/GDB	0.0155324	0.0157978	0.0157978	0.0157978	0.0157978	0.0157978	0.0157978	0.0157978	0.0157978	0.0157978	0.0157978
URY	Uruguay	Cardiovascular disease	Stroke	IHME/GDB	0.0108749	0.0107704	0.0107704	0.0107704	0.0107704	0.0107704	0.0107704	0.0107704	0.0107704	0.0107704	0.0107704
URY	Uruguay	Cardiovascular disease	Hypertensive heart disease	IHME/GDB	0.000964876	0.000935035	0.000935035	0.000935035	0.000935035	0.000935035	0.000935035	0.000935035	0.000935035	0.000935035	0.000935035
URY	Uruguay	Cardiovascular disease	Non-rheumatic valvular heart disease	IHME/GDB	0.00511866	0.00529591	0.00529591	0.00529591	0.00529591	0.00529591	0.00529591	0.00529591	0.00529591	0.00529591	0.00529591
URY	Uruguay	Cardiovascular disease	Cardiomyopathy and myocarditis	IHME/GDB	0.000899656	0.000908103	0.000908103	0.000908103	0.000908103	0.000908103	0.000908103	0.000908103	0.000908103	0.000908103	0.000908103
URY	Uruguay	Cardiovascular disease	Pulmonary arterial hypertension	IHME/GDB	2.39717e-05	2.39086e-05	2.39086e-05	2.39086e-05	2.39086e-05	2.39086e-05	2.39086e-05	2.39086e-05	2.39086e-05	2.39086e-05	2.39086e-05
URY	Uruguay	Cardiovascular disease	Atrial fibrillation and flutter	IHME/GDB	0.0047325	0.00474269	0.00474269	0.00474269	0.00474269	0.00474269	0.00474269	0.00474269	0.00474269	0.00474269	0.00474269
URY	Uruguay	Cardiovascular disease	Peripheral artery	IHME/GDB	0	0	0	0	0	0	0	0	0	0	0
URY	Uruguay	Cardiovascular disease	Endocarditis	IHME/GDB	0.000103568	0.000101898	0.000101898	0.000101898	0.000101898	0.000101898	0.000101898	0.000101898	0.000101898	0.000101898	0.000101898
URY	Uruguay	Cardiovascular disease	Other cardiovascular and circulatory diseases	IHME/GDB	0.0149088	0.0148397	0.0148397	0.0148397	0.0148397	0.0148397	0.0148397	0.0148397	0.0148397	0.0148397	0.0148397
URY	Uruguay	Cancer	Colorectal cancer	IHME/GDB	0.00193523	0.00204027	0.00204027	0.00204027	0.00204027	0.00204027	0.00204027	0.00204027	0.00204027	0.00204027	0.00204027
URY	Uruguay	Cancer	Liver cancer	IHME/GDB	2.69819e-05	2.75734e-05	2.75734e-05	2.75734e-05	2.75734e-05	2.75734e-05	2.75734e-05	2.75734e-05	2.75734e-05	2.75734e-05	2.75734e-05
URY	Uruguay	Cancer	Gallbladder cancer	IHME/GDB	5.07749e-05	5.33904e-05	5.33904e-05	5.33904e-05	5.33904e-05	5.33904e-05	5.33904e-05	5.33904e-05	5.33904e-05	5.33904e-05	5.33904e-05
URY	Uruguay	Cancer	Pancreatic cancer	IHME/GDB	9.81903e-05	0.000103267	0.000103267	0.000103267	0.000103267	0.000103267	0.000103267	0.000103267	0.000103267	0.000103267	0.000103267
URY	Uruguay	Cancer	Larynx cancer	IHME/GDB	0.000240462	0.000251553	0.000251553	0.000251553	0.000251553	0.000251553	0.000251553	0.000251553	0.000251553	0.000251553	0.000251553
URY	Uruguay	Cancer	Lung cancer	IHME/GDB	0.000383735	0.000403297	0.000403297	0.000403297	0.000403297	0.000403297	0.000403297	0.000403297	0.000403297	0.000403297	0.000403297
URY	Uruguay	Cancer	Skin cancer	IHME/GDB	0	0	0	0	0	0	0	0	0	0	0
URY	Uruguay	Cancer	Soft tissue and other extraosseous sarcomas	IHME/GDB	9.83765e-05	0.000105341	0.000105341	0.000105341	0.000105341	0.000105341	0.000105341	0.000105341	0.000105341	0.000105341	0.000105341
URY	Uruguay	Cancer	Malignant neoplasm of bone and articular cartilage	IHME/GDB	1.48657e-05	1.65894e-05	1.65894e-05	1.65894e-05	1.65894e-05	1.65894e-05	1.65894e-05	1.65894e-05	1.65894e-05	1.65894e-05	1.65894e-05
URY	Uruguay	Cancer	Breast cancer	IHME/GDB	0.00403946	0.00415588	0.00415588	0.00415588	0.00415588	0.00415588	0.00415588	0.00415588	0.00415588	0.00415588	0.00415588
URY	Uruguay	Cancer	Cervical cancer	IHME/GDB	0.000747572	0.000758119	0.000758119	0.000758119	0.000758119	0.000758119	0.000758119	0.000758119	0.000758119	0.000758119	0.000758119
URY	Uruguay	Cancer	Uterine cancer	IHME/GDB	0.000339945	0.000355488	0.000355488	0.000355488	0.000355488	0.000355488	0.000355488	0.000355488	0.000355488	0.000355488	0.000355488
URY	Uruguay	Cancer	Ovarian cancer	IHME/GDB	0.000222709	0.000229345	0.000229345	0.000229345	0.000229345	0.000229345	0.000229345	0.000229345	0.000229345	0.000229345	0.000229345
URY	Uruguay	Cancer	Prostate cancer	IHME/GDB	0.00186651	0.00198745	0.00198745	0.00198745	0.00198745	0.00198745	0.00198745	0.00198745	0.00198745	0.00198745	0.00198745
URY	Uruguay	Cancer	Testicular cancer	IHME/GDB	0.000357302	0.000396416	0.000396416	0.000396416	0.000396416	0.000396416	0.000396416	0.000396416	0.000396416	0.000396416	0.000396416
URY	Uruguay	Cancer	Kidney cancer	IHME/GDB	0.000622773	0.000659534	0.000659534	0.000659534	0.000659534	0.000659534	0.000659534	0.000659534	0.000659534	0.000659534	0.000659534
URY	Uruguay	Cancer	Bladder cancer	IHME/GDB	0.000506017	0.000535082	0.000535082	0.000535082	0.000535082	0.000535082	0.000535082	0.000535082	0.000535082	0.000535082	0.000535082
URY	Uruguay	Cancer	Brain cancer	IHME/GDB	0.000125928	0.000137436	0.000137436	0.000137436	0.000137436	0.000137436	0.000137436	0.000137436	0.000137436	0.000137436	0.000137436
URY	Uruguay	Cancer	Eye cancer	IHME/GDB	4.12426e-05	4.30401e-05	4.30401e-05	4.30401e-05	4.30401e-05	4.30401e-05	4.30401e-05	4.30401e-05	4.30401e-05	4.30401e-05	4.30401e-05
URY	Uruguay	Cancer	Neuroblastoma and other peripheral nervous tumors	IHME/GDB	0	0	0	0	0	0	0	0	0	0	0
URY	Uruguay	Cancer	Thyroid cancer	IHME/GDB	0.000267814	0.000280381	0.000280381	0.000280381	0.000280381	0.000280381	0.000280381	0.000280381	0.000280381	0.000280381	0.000280381
URY	Uruguay	Cancer	Mesothelioma	IHME/GDB	6.27577e-06	6.59697e-06	6.59697e-06	6.59697e-06	6.59697e-06	6.59697e-06	6.59697e-06	6.59697e-06	6.59697e-06	6.59697e-06	6.59697e-06
URY	Uruguay	Cancer	Hodgkin lymphoma	IHME/GDB	8.31413e-05	9.11326e-05	9.11326e-05	9.11326e-05	9.11326e-05	9.11326e-05	9.11326e-05	9.11326e-05	9.11326e-05	9.11326e-05	9.11326e-05
URY	Uruguay	Cancer	Lymphoma	IHME/GDB	0	0	0	0	0	0	0	0	0	0	0
URY	Uruguay	Cancer	Myeloma	IHME/GDB	0	0	0	0	0	0	0	0	0	0	0
URY	Uruguay	Cancer	Leukemia	IHME/GDB	0.000245198	0.000261371	0.000261371	0.000261371	0.000261371	0.000261371	0.000261371	0.000261371	0.000261371	0.000261371	0.000261371
URY	Uruguay	Cancer	Other malignant neoplasms	IHME/GDB	0.000160925	0.000171252	0.000171252	0.000171252	0.000171252	0.000171252	0.000171252	0.000171252	0.000171252	0.000171252	0.000171252
URY	Uruguay	Cancer	Other neoplasms	IHME/GDB	0.00745782	0.00745673	0.00745673	0.00745673	0.00745673	0.00745673	0.00745673	0.00745673	0.00745673	0.00745673	0.00745673
URY	Uruguay	Chronic respiratory diseases	Chronic obstructive pulmonary disease	IHME/GDB	0.0169546	0.0165266	0.0165266	0.0165266	0.0165266	0.0165266	0.0165266	0.0165266	0.0165266	0.0165266	0.0165266
URY	Uruguay	Chronic respiratory diseases	Pneumoconiosis	IHME/GDB	2.64999e-05	2.66402e-05	2.66402e-05	2.66402e-05	2.66402e-05	2.66402e-05	2.66402e-05	2.66402e-05	2.66402e-05	2.66402e-05	2.66402e-05
URY	Uruguay	Chronic respiratory diseases	Asthma	IHME/GDB	0.055652	0.0556719	0.0556719	0.0556719	0.0556719	0.0556719	0.0556719	0.0556719	0.0556719	0.0556719	0.0556719
URY	Uruguay	Chronic respiratory diseases	Interstitial lung disease and pulmonary sarcoidosis	IHME/GDB	0.000658174	0.000660726	0.000660726	0.000660726	0.000660726	0.000660726	0.000660726	0.000660726	0.000660726	0.000660726	0.000660726
URY	Uruguay	Chronic respiratory diseases	Other chronic respiratory diseases	IHME/GDB	0	0	0	0	0	0	0	0	0	0	0
URY	Uruguay	Diabetes	Diabetes mellitus type 2	IHME/GDB	0.0543756	0.0554473	0.0554473	0.0554473	0.0554473	0.0554473	0.0554473	0.0554473	0.0554473	0.0554473	0.0554473
URY	Uruguay	Mental disorders	Schizophrenia	IHME/GDB	0.00297293	0.00296446	0.00296446	0.00296446	0.00296446	0.00296446	0.00296446	0.00296446	0.00296446	0.00296446	0.00296446
URY	Uruguay	Mental disorders	Depressive disorders	IHME/GDB	0.0358556	0.0408293	0.0408293	0.0408293	0.0408293	0.0408293	0.0408293	0.0408293	0.0408293	0.0408293	0.0408293
URY	Uruguay	Mental disorders	Bipolar disorder	IHME/GDB	0.00728865	0.00728411	0.00728411	0.00728411	0.00728411	0.00728411	0.00728411	0.00728411	0.00728411	0.00728411	0.00728411
URY	Uruguay	Mental disorders	Anxiety disorders	IHME/GDB	0.0604257	0.0703024	0.0703024	0.0703024	0.0703024	0.0703024	0.0703024	0.0703024	0.0703024	0.0703024	0.0703024
URY	Uruguay	Mental disorders	Eating disorders	IHME/GDB	0.00405649	0.00409867	0.00409867	0.00409867	0.00409867	0.00409867	0.00409867	0.00409867	0.00409867	0.00409867	0.00409867
URY	Uruguay	Mental disorders	Autism spectrum	IHME/GDB	0	0	0	0	0	0	0	0	0	0	0
URY	Uruguay	Mental disorders	ADHD	IHME/GDB	0	0	0	0	0	0	0	0	0	0	0
URY	Uruguay	Mental disorders	Conduct disorder	IHME/GDB	0.00644775	0.00644431	0.00644431	0.00644431	0.00644431	0.00644431	0.00644431	0.00644431	0.00644431	0.00644431	0.00644431
URY	Uruguay	Mental disorders	Intellectual disability	IHME/GDB	0	0	0	0	0	0	0	0	0	0	0
URY	Uruguay	Mental disorders	Other mental disorders	IHME/GDB	0.0169116	0.016902	0.016902	0.016902	0.016902	0.016902	0.016902	0.016902	0.016902	0.016902	0.016902
URY	Uruguay	Mental disorders	Self harm	IHME/GDB	0.00271554	0.00270552	0.00270552	0.00270552	0.00270552	0.00270552	0.00270552	0.00270552	0.00270552	0.00270552	0.00270552
VCT	Saint Vincent and the Grenadines	Cardiovascular disease	Rheumatic heart disease	IHME/GDB	0.012224	0.0121997	0.0121997	0.0121997	0.0121997	0.0121997	0.0121997	0.0121997	0.0121997	0.0121997	0.0121997
VCT	Saint Vincent and the Grenadines	Cardiovascular disease	Ischemic heart disease	IHME/GDB	0.0321417	0.0323698	0.0323698	0.0323698	0.0323698	0.0323698	0.0323698	0.0323698	0.0323698	0.0323698	0.0323698
VCT	Saint Vincent and the Grenadines	Cardiovascular disease	Stroke	IHME/GDB	0.00912559	0.009158	0.009158	0.009158	0.009158	0.009158	0.009158	0.009158	0.009158	0.009158	0.009158
VCT	Saint Vincent and the Grenadines	Cardiovascular disease	Hypertensive heart disease	IHME/GDB	0.0032965	0.0032175	0.0032175	0.0032175	0.0032175	0.0032175	0.0032175	0.0032175	0.0032175	0.0032175	0.0032175
VCT	Saint Vincent and the Grenadines	Cardiovascular disease	Non-rheumatic valvular heart disease	IHME/GDB	0.0017676	0.00180779	0.00180779	0.00180779	0.00180779	0.00180779	0.00180779	0.00180779	0.00180779	0.00180779	0.00180779
VCT	Saint Vincent and the Grenadines	Cardiovascular disease	Cardiomyopathy and myocarditis	IHME/GDB	0.000515625	0.000526071	0.000526071	0.000526071	0.000526071	0.000526071	0.000526071	0.000526071	0.000526071	0.000526071	0.000526071
VCT	Saint Vincent and the Grenadines	Cardiovascular disease	Pulmonary arterial hypertension	IHME/GDB	2.26531e-05	2.23496e-05	2.23496e-05	2.23496e-05	2.23496e-05	2.23496e-05	2.23496e-05	2.23496e-05	2.23496e-05	2.23496e-05	2.23496e-05
VCT	Saint Vincent and the Grenadines	Cardiovascular disease	Atrial fibrillation and flutter	IHME/GDB	0.00693114	0.00695682	0.00695682	0.00695682	0.00695682	0.00695682	0.00695682	0.00695682	0.00695682	0.00695682	0.00695682
VCT	Saint Vincent and the Grenadines	Cardiovascular disease	Peripheral artery	IHME/GDB	0	0	0	0	0	0	0	0	0	0	0
VCT	Saint Vincent and the Grenadines	Cardiovascular disease	Endocarditis	IHME/GDB	4.02238e-05	3.98456e-05	3.98456e-05	3.98456e-05	3.98456e-05	3.98456e-05	3.98456e-05	3.98456e-05	3.98456e-05	3.98456e-05	3.98456e-05
VCT	Saint Vincent and the Grenadines	Cardiovascular disease	Other cardiovascular and circulatory diseases	IHME/GDB	0.0236761	0.023266	0.023266	0.023266	0.023266	0.023266	0.023266	0.023266	0.023266	0.023266	0.023266
VCT	Saint Vincent and the Grenadines	Cancer	Colorectal cancer	IHME/GDB	0.000917988	0.000930657	0.000930657	0.000930657	0.000930657	0.000930657	0.000930657	0.000930657	0.000930657	0.000930657	0.000930657
VCT	Saint Vincent and the Grenadines	Cancer	Liver cancer	IHME/GDB	2.9528e-05	2.9576e-05	2.9576e-05	2.9576e-05	2.9576e-05	2.9576e-05	2.9576e-05	2.9576e-05	2.9576e-05	2.9576e-05	2.9576e-05
VCT	Saint Vincent and the Grenadines	Cancer	Gallbladder cancer	IHME/GDB	9.17165e-06	9.2344e-06	9.2344e-06	9.2344e-06	9.2344e-06	9.2344e-06	9.2344e-06	9.2344e-06	9.2344e-06	9.2344e-06	9.2344e-06
VCT	Saint Vincent and the Grenadines	Cancer	Pancreatic cancer	IHME/GDB	4.4393e-05	4.47582e-05	4.47582e-05	4.47582e-05	4.47582e-05	4.47582e-05	4.47582e-05	4.47582e-05	4.47582e-05	4.47582e-05	4.47582e-05
VCT	Saint Vincent and the Grenadines	Cancer	Larynx cancer	IHME/GDB	0.000151036	0.000152562	0.000152562	0.000152562	0.000152562	0.000152562	0.000152562	0.000152562	0.000152562	0.000152562	0.000152562
VCT	Saint Vincent and the Grenadines	Cancer	Lung cancer	IHME/GDB	0.000100691	0.000101379	0.000101379	0.000101379	0.000101379	0.000101379	0.000101379	0.000101379	0.000101379	0.000101379	0.000101379
VCT	Saint Vincent and the Grenadines	Cancer	Skin cancer	IHME/GDB	0	0	0	0	0	0	0	0	0	0	0
VCT	Saint Vincent and the Grenadines	Cancer	Soft tissue and other extraosseous sarcomas	IHME/GDB	0.000101485	0.000102074	0.000102074	0.000102074	0.000102074	0.000102074	0.000102074	0.000102074	0.000102074	0.000102074	0.000102074
VCT	Saint Vincent and the Grenadines	Cancer	Malignant neoplasm of bone and articular cartilage	IHME/GDB	0.000133157	0.000132933	0.000132933	0.000132933	0.000132933	0.000132933	0.000132933	0.000132933	0.000132933	0.000132933	0.000132933
VCT	Saint Vincent and the Grenadines	Cancer	Breast cancer	IHME/GDB	0.00284515	0.00289575	0.00289575	0.00289575	0.00289575	0.00289575	0.00289575	0.00289575	0.00289575	0.00289575	0.00289575
VCT	Saint Vincent and the Grenadines	Cancer	Cervical cancer	IHME/GDB	0.00110663	0.0011298	0.0011298	0.0011298	0.0011298	0.0011298	0.0011298	0.0011298	0.0011298	0.0011298	0.0011298
VCT	Saint Vincent and the Grenadines	Cancer	Uterine cancer	IHME/GDB	0.00036825	0.000374098	0.000374098	0.000374098	0.000374098	0.000374098	0.000374098	0.000374098	0.000374098	0.000374098	0.000374098
VCT	Saint Vincent and the Grenadines	Cancer	Ovarian cancer	IHME/GDB	0.000208067	0.000213773	0.000213773	0.000213773	0.000213773	0.000213773	0.000213773	0.000213773	0.000213773	0.000213773	0.000213773
VCT	Saint Vincent and the Grenadines	Cancer	Prostate cancer	IHME/GDB	0.00405596	0.00416414	0.00416414	0.00416414	0.00416414	0.00416414	0.00416414	0.00416414	0.00416414	0.00416414	0.00416414
VCT	Saint Vincent and the Grenadines	Cancer	Testicular cancer	IHME/GDB	1.92282e-05	1.97919e-05	1.97919e-05	1.97919e-05	1.97919e-05	1.97919e-05	1.97919e-05	1.97919e-05	1.97919e-05	1.97919e-05	1.97919e-05
VCT	Saint Vincent and the Grenadines	Cancer	Kidney cancer	IHME/GDB	0.000131736	0.000134286	0.000134286	0.000134286	0.000134286	0.000134286	0.000134286	0.000134286	0.000134286	0.000134286	0.000134286
VCT	Saint Vincent and the Grenadines	Cancer	Bladder cancer	IHME/GDB	0.000160399	0.000162955	0.000162955	0.000162955	0.000162955	0.000162955	0.000162955	0.000162955	0.000162955	0.000162955	0.000162955
VCT	Saint Vincent and the Grenadines	Cancer	Brain cancer	IHME/GDB	6.2935e-05	6.39658e-05	6.39658e-05	6.39658e-05	6.39658e-05	6.39658e-05	6.39658e-05	6.39658e-05	6.39658e-05	6.39658e-05	6.39658e-05
VCT	Saint Vincent and the Grenadines	Cancer	Eye cancer	IHME/GDB	3.25033e-05	3.2247e-05	3.2247e-05	3.2247e-05	3.2247e-05	3.2247e-05	3.2247e-05	3.2247e-05	3.2247e-05	3.2247e-05	3.2247e-05
VCT	Saint Vincent and the Grenadines	Cancer	Neuroblastoma and other peripheral nervous tumors	IHME/GDB	0	0	0	0	0	0	0	0	0	0	0
VCT	Saint Vincent and the Grenadines	Cancer	Thyroid cancer	IHME/GDB	0.000292521	0.000299924	0.000299924	0.000299924	0.000299924	0.000299924	0.000299924	0.000299924	0.000299924	0.000299924	0.000299924
VCT	Saint Vincent and the Grenadines	Cancer	Mesothelioma	IHME/GDB	4.90111e-06	4.97007e-06	4.97007e-06	4.97007e-06	4.97007e-06	4.97007e-06	4.97007e-06	4.97007e-06	4.97007e-06	4.97007e-06	4.97007e-06
VCT	Saint Vincent and the Grenadines	Cancer	Hodgkin lymphoma	IHME/GDB	3.02859e-05	3.08485e-05	3.08485e-05	3.08485e-05	3.08485e-05	3.08485e-05	3.08485e-05	3.08485e-05	3.08485e-05	3.08485e-05	3.08485e-05
VCT	Saint Vincent and the Grenadines	Cancer	Lymphoma	IHME/GDB	0	0	0	0	0	0	0	0	0	0	0
VCT	Saint Vincent and the Grenadines	Cancer	Myeloma	IHME/GDB	0	0	0	0	0	0	0	0	0	0	0
VCT	Saint Vincent and the Grenadines	Cancer	Leukemia	IHME/GDB	0.000157276	0.000158688	0.000158688	0.000158688	0.000158688	0.000158688	0.000158688	0.000158688	0.000158688	0.000158688	0.000158688
VCT	Saint Vincent and the Grenadines	Cancer	Other malignant neoplasms	IHME/GDB	0.000174178	0.000177536	0.000177536	0.000177536	0.000177536	0.000177536	0.000177536	0.000177536	0.000177536	0.000177536	0.000177536
VCT	Saint Vincent and the Grenadines	Cancer	Other neoplasms	IHME/GDB	0.00408254	0.00409085	0.00409085	0.00409085	0.00409085	0.00409085	0.00409085	0.00409085	0.00409085	0.00409085	0.00409085
VCT	Saint Vincent and the Grenadines	Chronic respiratory diseases	Chronic obstructive pulmonary disease	IHME/GDB	0.0137478	0.0136341	0.0136341	0.0136341	0.0136341	0.0136341	0.0136341	0.0136341	0.0136341	0.0136341	0.0136341
VCT	Saint Vincent and the Grenadines	Chronic respiratory diseases	Pneumoconiosis	IHME/GDB	1.1699e-05	1.18072e-05	1.18072e-05	1.18072e-05	1.18072e-05	1.18072e-05	1.18072e-05	1.18072e-05	1.18072e-05	1.18072e-05	1.18072e-05
VCT	Saint Vincent and the Grenadines	Chronic respiratory diseases	Asthma	IHME/GDB	0.0565047	0.0572783	0.0572783	0.0572783	0.0572783	0.0572783	0.0572783	0.0572783	0.0572783	0.0572783	0.0572783
VCT	Saint Vincent and the Grenadines	Chronic respiratory diseases	Interstitial lung disease and pulmonary sarcoidosis	IHME/GDB	0.00019399	0.00019396	0.00019396	0.00019396	0.00019396	0.00019396	0.00019396	0.00019396	0.00019396	0.00019396	0.00019396
VCT	Saint Vincent and the Grenadines	Chronic respiratory diseases	Other chronic respiratory diseases	IHME/GDB	0	0	0	0	0	0	0	0	0	0	0
VCT	Saint Vincent and the Grenadines	Diabetes	Diabetes mellitus type 2	IHME/GDB	0.120454	0.122584	0.122584	0.122584	0.122584	0.122584	0.122584	0.122584	0.122584	0.122584	0.122584
VCT	Saint Vincent and the Grenadines	Mental disorders	Schizophrenia	IHME/GDB	0.00232727	0.00232368	0.00232368	0.00232368	0.00232368	0.00232368	0.00232368	0.00232368	0.00232368	0.00232368	0.00232368
VCT	Saint Vincent and the Grenadines	Mental disorders	Depressive disorders	IHME/GDB	0.0371834	0.0399267	0.0399267	0.0399267	0.0399267	0.0399267	0.0399267	0.0399267	0.0399267	0.0399267	0.0399267
VCT	Saint Vincent and the Grenadines	Mental disorders	Bipolar disorder	IHME/GDB	0.00859589	0.00861099	0.00861099	0.00861099	0.00861099	0.00861099	0.00861099	0.00861099	0.00861099	0.00861099	0.00861099
VCT	Saint Vincent and the Grenadines	Mental disorders	Anxiety disorders	IHME/GDB	0.0489649	0.0538962	0.0538962	0.0538962	0.0538962	0.0538962	0.0538962	0.0538962	0.0538962	0.0538962	0.0538962
VCT	Saint Vincent and the Grenadines	Mental disorders	Eating disorders	IHME/GDB	0.00254651	0.0025502	0.0025502	0.0025502	0.0025502	0.0025502	0.0025502	0.0025502	0.0025502	0.0025502	0.0025502
VCT	Saint Vincent and the Grenadines	Mental disorders	Autism spectrum	IHME/GDB	0	0	0	0	0	0	0	0	0	0	0
VCT	Saint Vincent and the Grenadines	Mental disorders	ADHD	IHME/GDB	0	0	0	0	0	0	0	0	0	0	0
VCT	Saint Vincent and the Grenadines	Mental disorders	Conduct disorder	IHME/GDB	0.00584557	0.00585528	0.00585528	0.00585528	0.00585528	0.00585528	0.00585528	0.00585528	0.00585528	0.00585528	0.00585528
VCT	Saint Vincent and the Grenadines	Mental disorders	Intellectual disability	IHME/GDB	0	0	0	0	0	0	0	0	0	0	0
VCT	Saint Vincent and the Grenadines	Mental disorders	Other mental disorders	IHME/GDB	0.0153887	0.0154147	0.0154147	0.0154147	0.0154147	0.0154147	0.0154147	0.0154147	0.0154147	0.0154147	0.0154147
VCT	Saint Vincent and the Grenadines	Mental disorders	Self harm	IHME/GDB	0.000517343	0.000598507	0.000598507	0.000598507	0.000598507	0.000598507	0.000598507	0.000598507	0.000598507	0.000598507	0.000598507
VEN	Venezuela (Bolivarian Republic of)	Cardiovascular disease	Rheumatic heart disease	IHME/GDB	0.000469538	0.000467431	0.000467431	0.000467431	0.000467431	0.000467431	0.000467431	0.000467431	0.000467431	0.000467431	0.000467431
VEN	Venezuela (Bolivarian Republic of)	Cardiovascular disease	Ischemic heart disease	IHME/GDB	0.0277434	0.0280095	0.0280095	0.0280095	0.0280095	0.0280095	0.0280095	0.0280095	0.0280095	0.0280095	0.0280095
VEN	Venezuela (Bolivarian Republic of)	Cardiovascular disease	Stroke	IHME/GDB	0.00912342	0.00906739	0.00906739	0.00906739	0.00906739	0.00906739	0.00906739	0.00906739	0.00906739	0.00906739	0.00906739
VEN	Venezuela (Bolivarian Republic of)	Cardiovascular disease	Hypertensive heart disease	IHME/GDB	0.00179406	0.00180405	0.00180405	0.00180405	0.00180405	0.00180405	0.00180405	0.00180405	0.00180405	0.00180405	0.00180405
VEN	Venezuela (Bolivarian Republic of)	Cardiovascular disease	Non-rheumatic valvular heart disease	IHME/GDB	0.00195399	0.00198152	0.00198152	0.00198152	0.00198152	0.00198152	0.00198152	0.00198152	0.00198152	0.00198152	0.00198152
VEN	Venezuela (Bolivarian Republic of)	Cardiovascular disease	Cardiomyopathy and myocarditis	IHME/GDB	0.000532862	0.000549682	0.000549682	0.000549682	0.000549682	0.000549682	0.000549682	0.000549682	0.000549682	0.000549682	0.000549682
VEN	Venezuela (Bolivarian Republic of)	Cardiovascular disease	Pulmonary arterial hypertension	IHME/GDB	3.5199e-05	3.33016e-05	3.33016e-05	3.33016e-05	3.33016e-05	3.33016e-05	3.33016e-05	3.33016e-05	3.33016e-05	3.33016e-05	3.33016e-05
VEN	Venezuela (Bolivarian Republic of)	Cardiovascular disease	Atrial fibrillation and flutter	IHME/GDB	0.00732726	0.00730025	0.00730025	0.00730025	0.00730025	0.00730025	0.00730025	0.00730025	0.00730025	0.00730025	0.00730025
VEN	Venezuela (Bolivarian Republic of)	Cardiovascular disease	Peripheral artery	IHME/GDB	0	0	0	0	0	0	0	0	0	0	0
VEN	Venezuela (Bolivarian Republic of)	Cardiovascular disease	Endocarditis	IHME/GDB	2.8209e-05	2.77854e-05	2.77854e-05	2.77854e-05	2.77854e-05	2.77854e-05	2.77854e-05	2.77854e-05	2.77854e-05	2.77854e-05	2.77854e-05
VEN	Venezuela (Bolivarian Republic of)	Cardiovascular disease	Other cardiovascular and circulatory diseases	IHME/GDB	0.00640114	0.00634607	0.00634607	0.00634607	0.00634607	0.00634607	0.00634607	0.00634607	0.00634607	0.00634607	0.00634607
VEN	Venezuela (Bolivarian Republic of)	Cancer	Colorectal cancer	IHME/GDB	0.00084619	0.000840222	0.000840222	0.000840222	0.000840222	0.000840222	0.000840222	0.000840222	0.000840222	0.000840222	0.000840222
VEN	Venezuela (Bolivarian Republic of)	Cancer	Liver cancer	IHME/GDB	3.01289e-05	3.1311e-05	3.1311e-05	3.1311e-05	3.1311e-05	3.1311e-05	3.1311e-05	3.1311e-05	3.1311e-05	3.1311e-05	3.1311e-05
VEN	Venezuela (Bolivarian Republic of)	Cancer	Gallbladder cancer	IHME/GDB	1.75509e-05	1.77778e-05	1.77778e-05	1.77778e-05	1.77778e-05	1.77778e-05	1.77778e-05	1.77778e-05	1.77778e-05	1.77778e-05	1.77778e-05
VEN	Venezuela (Bolivarian Republic of)	Cancer	Pancreatic cancer	IHME/GDB	3.65839e-05	3.69349e-05	3.69349e-05	3.69349e-05	3.69349e-05	3.69349e-05	3.69349e-05	3.69349e-05	3.69349e-05	3.69349e-05	3.69349e-05
VEN	Venezuela (Bolivarian Republic of)	Cancer	Larynx cancer	IHME/GDB	0.000114582	0.000117183	0.000117183	0.000117183	0.000117183	0.000117183	0.000117183	0.000117183	0.000117183	0.000117183	0.000117183
VEN	Venezuela (Bolivarian Republic of)	Cancer	Lung cancer	IHME/GDB	0.000198224	0.000197746	0.000197746	0.000197746	0.000197746	0.000197746	0.000197746	0.000197746	0.000197746	0.000197746	0.000197746
VEN	Venezuela (Bolivarian Republic of)	Cancer	Skin cancer	IHME/GDB	0	0	0	0	0	0	0	0	0	0	0
VEN	Venezuela (Bolivarian Republic of)	Cancer	Soft tissue and other extraosseous sarcomas	IHME/GDB	6.41772e-05	6.39646e-05	6.39646e-05	6.39646e-05	6.39646e-05	6.39646e-05	6.39646e-05	6.39646e-05	6.39646e-05	6.39646e-05	6.39646e-05
VEN	Venezuela (Bolivarian Republic of)	Cancer	Malignant neoplasm of bone and articular cartilage	IHME/GDB	8.76817e-05	8.79838e-05	8.79838e-05	8.79838e-05	8.79838e-05	8.79838e-05	8.79838e-05	8.79838e-05	8.79838e-05	8.79838e-05	8.79838e-05
VEN	Venezuela (Bolivarian Republic of)	Cancer	Breast cancer	IHME/GDB	0.00332822	0.00338536	0.00338536	0.00338536	0.00338536	0.00338536	0.00338536	0.00338536	0.00338536	0.00338536	0.00338536
VEN	Venezuela (Bolivarian Republic of)	Cancer	Cervical cancer	IHME/GDB	0.00148894	0.00151841	0.00151841	0.00151841	0.00151841	0.00151841	0.00151841	0.00151841	0.00151841	0.00151841	0.00151841
VEN	Venezuela (Bolivarian Republic of)	Cancer	Uterine cancer	IHME/GDB	0.000307026	0.000309252	0.000309252	0.000309252	0.000309252	0.000309252	0.000309252	0.000309252	0.000309252	0.000309252	0.000309252
VEN	Venezuela (Bolivarian Republic of)	Cancer	Ovarian cancer	IHME/GDB	0.000169081	0.00017079	0.00017079	0.00017079	0.00017079	0.00017079	0.00017079	0.00017079	0.00017079	0.00017079	0.00017079
VEN	Venezuela (Bolivarian Republic of)	Cancer	Prostate cancer	IHME/GDB	0.00345685	0.00349242	0.00349242	0.00349242	0.00349242	0.00349242	0.00349242	0.00349242	0.00349242	0.00349242	0.00349242
VEN	Venezuela (Bolivarian Republic of)	Cancer	Testicular cancer	IHME/GDB	2.96322e-05	2.79814e-05	2.79814e-05	2.79814e-05	2.79814e-05	2.79814e-05	2.79814e-05	2.79814e-05	2.79814e-05	2.79814e-05	2.79814e-05
VEN	Venezuela (Bolivarian Republic of)	Cancer	Kidney cancer	IHME/GDB	0.000210304	0.000209215	0.000209215	0.000209215	0.000209215	0.000209215	0.000209215	0.000209215	0.000209215	0.000209215	0.000209215
VEN	Venezuela (Bolivarian Republic of)	Cancer	Bladder cancer	IHME/GDB	0.000143231	0.000144265	0.000144265	0.000144265	0.000144265	0.000144265	0.000144265	0.000144265	0.000144265	0.000144265	0.000144265
VEN	Venezuela (Bolivarian Republic of)	Cancer	Brain cancer	IHME/GDB	6.27023e-05	6.18331e-05	6.18331e-05	6.18331e-05	6.18331e-05	6.18331e-05	6.18331e-05	6.18331e-05	6.18331e-05	6.18331e-05	6.18331e-05
VEN	Venezuela (Bolivarian Republic of)	Cancer	Eye cancer	IHME/GDB	3.75241e-05	3.69052e-05	3.69052e-05	3.69052e-05	3.69052e-05	3.69052e-05	3.69052e-05	3.69052e-05	3.69052e-05	3.69052e-05	3.69052e-05
VEN	Venezuela (Bolivarian Republic of)	Cancer	Neuroblastoma and other peripheral nervous tumors	IHME/GDB	0	0	0	0	0	0	0	0	0	0	0
VEN	Venezuela (Bolivarian Republic of)	Cancer	Thyroid cancer	IHME/GDB	0.000178588	0.000180861	0.000180861	0.000180861	0.000180861	0.000180861	0.000180861	0.000180861	0.000180861	0.000180861	0.000180861
VEN	Venezuela (Bolivarian Republic of)	Cancer	Mesothelioma	IHME/GDB	2.42493e-06	2.45788e-06	2.45788e-06	2.45788e-06	2.45788e-06	2.45788e-06	2.45788e-06	2.45788e-06	2.45788e-06	2.45788e-06	2.45788e-06
VEN	Venezuela (Bolivarian Republic of)	Cancer	Hodgkin lymphoma	IHME/GDB	4.77584e-05	4.78536e-05	4.78536e-05	4.78536e-05	4.78536e-05	4.78536e-05	4.78536e-05	4.78536e-05	4.78536e-05	4.78536e-05	4.78536e-05
VEN	Venezuela (Bolivarian Republic of)	Cancer	Lymphoma	IHME/GDB	0	0	0	0	0	0	0	0	0	0	0
VEN	Venezuela (Bolivarian Republic of)	Cancer	Myeloma	IHME/GDB	0	0	0	0	0	0	0	0	0	0	0
VEN	Venezuela (Bolivarian Republic of)	Cancer	Leukemia	IHME/GDB	0.000125692	0.000123898	0.000123898	0.000123898	0.000123898	0.000123898	0.000123898	0.000123898	0.000123898	0.000123898	0.000123898
VEN	Venezuela (Bolivarian Republic of)	Cancer	Other malignant neoplasms	IHME/GDB	0.00020914	0.000207425	0.000207425	0.000207425	0.000207425	0.000207425	0.000207425	0.000207425	0.000207425	0.000207425	0.000207425
VEN	Venezuela (Bolivarian Republic of)	Cancer	Other neoplasms	IHME/GDB	0.0050602	0.00506668	0.00506668	0.00506668	0.00506668	0.00506668	0.00506668	0.00506668	0.00506668	0.00506668	0.00506668
VEN	Venezuela (Bolivarian Republic of)	Chronic respiratory diseases	Chronic obstructive pulmonary disease	IHME/GDB	0.0217524	0.0220913	0.0220913	0.0220913	0.0220913	0.0220913	0.0220913	0.0220913	0.0220913	0.0220913	0.0220913
VEN	Venezuela (Bolivarian Republic of)	Chronic respiratory diseases	Pneumoconiosis	IHME/GDB	4.70572e-05	4.67234e-05	4.67234e-05	4.67234e-05	4.67234e-05	4.67234e-05	4.67234e-05	4.67234e-05	4.67234e-05	4.67234e-05	4.67234e-05
VEN	Venezuela (Bolivarian Republic of)	Chronic respiratory diseases	Asthma	IHME/GDB	0.0429993	0.0431277	0.0431277	0.0431277	0.0431277	0.0431277	0.0431277	0.0431277	0.0431277	0.0431277	0.0431277
VEN	Venezuela (Bolivarian Republic of)	Chronic respiratory diseases	Interstitial lung disease and pulmonary sarcoidosis	IHME/GDB	0.000322052	0.000317878	0.000317878	0.000317878	0.000317878	0.000317878	0.000317878	0.000317878	0.000317878	0.000317878	0.000317878
VEN	Venezuela (Bolivarian Republic of)	Chronic respiratory diseases	Other chronic respiratory diseases	IHME/GDB	0	0	0	0	0	0	0	0	0	0	0
VEN	Venezuela (Bolivarian Republic of)	Diabetes	Diabetes mellitus type 2	IHME/GDB	0.069051	0.0694063	0.0694063	0.0694063	0.0694063	0.0694063	0.0694063	0.0694063	0.0694063	0.0694063	0.0694063
VEN	Venezuela (Bolivarian Republic of)	Mental disorders	Schizophrenia	IHME/GDB	0.00250042	0.00248978	0.00248978	0.00248978	0.00248978	0.00248978	0.00248978	0.00248978	0.00248978	0.00248978	0.00248978
VEN	Venezuela (Bolivarian Republic of)	Mental disorders	Depressive disorders	IHME/GDB	0.0369451	0.0369108	0.0369108	0.0369108	0.0369108	0.0369108	0.0369108	0.0369108	0.0369108	0.0369108	0.0369108
VEN	Venezuela (Bolivarian Republic of)	Mental disorders	Bipolar disorder	IHME/GDB	0.00828145	0.00828412	0.00828412	0.00828412	0.00828412	0.00828412	0.00828412	0.00828412	0.00828412	0.00828412	0.00828412
VEN	Venezuela (Bolivarian Republic of)	Mental disorders	Anxiety disorders	IHME/GDB	0.0459432	0.0465177	0.0465177	0.0465177	0.0465177	0.0465177	0.0465177	0.0465177	0.0465177	0.0465177	0.0465177
VEN	Venezuela (Bolivarian Republic of)	Mental disorders	Eating disorders	IHME/GDB	0.00261257	0.00257037	0.00257037	0.00257037	0.00257037	0.00257037	0.00257037	0.00257037	0.00257037	0.00257037	0.00257037
VEN	Venezuela (Bolivarian Republic of)	Mental disorders	Autism spectrum	IHME/GDB	0	0	0	0	0	0	0	0	0	0	0
VEN	Venezuela (Bolivarian Republic of)	Mental disorders	ADHD	IHME/GDB	0	0	0	0	0	0	0	0	0	0	0
VEN	Venezuela (Bolivarian Republic of)	Mental disorders	Conduct disorder	IHME/GDB	0.00580205	0.00580249	0.00580249	0.00580249	0.00580249	0.00580249	0.00580249	0.00580249	0.00580249	0.00580249	0.00580249
VEN	Venezuela (Bolivarian Republic of)	Mental disorders	Intellectual disability	IHME/GDB	0	0	0	0	0	0	0	0	0	0	0
VEN	Venezuela (Bolivarian Republic of)	Mental disorders	Other mental disorders	IHME/GDB	0.0152898	0.0152724	0.0152724	0.0152724	0.0152724	0.0152724	0.0152724	0.0152724	0.0152724	0.0152724	0.0152724
VEN	Venezuela (Bolivarian Republic of)	Mental disorders	Self harm	IHME/GDB	0.000828791	0.000781588	0.000781588	0.000781588	0.000781588	0.000781588	0.000781588	0.000781588	0.000781588	0.000781588	0.000781588
Source:
IHME/GBD

### Sheet: NCD mortality
Table D.5: Mortality rates for NCD conditions
ISO	Cardiovascular disease										Chronic respiratory diseases	Diabetes	Mental disorders
	Rheumatic heart disease	Ischemic heart disease	Stroke	Hypertensive heart disease	Cardiomyopathy and myocarditis	Pulmonary arterial hypertension	Atrial fibrillation and flutter	Peripheral artery	Endocarditis	Other cardiovascular and circulatory diseases	Chronic obstructive pulmonary disease	Diabetes mellitus type 2	Self harm
ARG	1.58	66.27	20.95	16.04	0.13	0.22	3.7	0.46	2.06	11.33	26.49	17.24	8.28
ATG	0.72	73.73	40.15	48.45	0.6	0.04	7.53	1.84	1.22	9.61	7.59	56.51	1.27
BHS	0.63	77.05	29.14	62.47	0.16	0.4	6.08	2.03	1.69	8.42	10.44	35.93	2.26
BLZ	0.73	65.95	25.84	27.72	0.11	0.15	4.53	0.49	0.38	5.36	20.55	53.7	5.02
BOL	1.74	86.48	31.35	15.57	0.13	0.25	5.82	0.16	0.6	3.13	27.03	42.59	5.41
BRA	1.15	65.89	30.83	13.68	0.18	0.33	5.04	1.37	1.08	3.58	27.37	26.66	6.46
BRB	0.62	63.5	44.92	17.34	0.26	0.37	5.74	5.5	1.68	5.48	7.6	60.63	3.47
CHL	0.72	38.72	22.33	12.5	0.06	0.14	3.69	0.76	0.69	2.35	16.14	10.92	8.7
COL	0.21	78.86	14.59	7.87	0.15	0.1	3.98	0.44	0.93	3.04	30.15	12.76	5.59
CRI	0.57	54.09	15.93	9.49	0.27	0.1	4.22	0.44	1.16	2.75	19.58	18.03	7.32
CUB	1.09	105.7	34.57	15.18	0.09	0.05	4.83	2.96	0.48	2.88	22.73	9.77	10.84
DMA	1.36	92.27	54.39	49.89	0.52	0.1	7.82	1.63	1.25	6.44	17.91	73.17	3.57
DOM	1.06	151.6	36	19.25	0.08	0.09	5.04	0.38	0.53	3.05	13.71	29.25	4.75
ECU	0.72	77.38	19.46	15.49	0.07	0.18	3.98	0.19	0.45	2.25	17.58	28.53	7.98
GRD	2.24	97.71	53.88	35.32	0.5	0.26	7.2	3	2.62	6.86	13.84	83.33	4.19
GTM	0.17	98.13	18.94	5.16	0.18	0.06	4.3	0.06	0.38	2.6	17.84	62.2	5.12
GUY	1.43	149	74.71	65.12	2.21	0.4	5.67	0.89	1.97	6.54	14.52	85.23	31.73
HND	0.72	170.2	55.97	31.95	0.15	0.2	7.62	0.61	0.73	4.55	57.71	29.4	3.93
HTI	5.13	212.4	86.77	36.1	0.66	0.49	5.75	1.06	2.06	7.1	35.8	77.36	8.29
JAM	1.07	51.49	46.65	30.1	0.15	0.07	5.3	2.35	1.42	3.5	14.32	65.27	0.93
KNA	0.58	91.67	74.09	31.31	0.14	0.07	7.6	3.55	0.53	6.03	16.53	51.56	2.38
LCA	1.24	47.43	50.6	31.15	0.63	0.24	6.84	3.19	2.11	7.35	23.49	54.89	5.5
MEX	0.62	110.4	17.4	7.82	0.12	0.08	4.69	0.43	0.38	2.45	27.52	66.59	5.89
NIC	0.49	83.78	17.5	10.59	0.06	0.05	3.78	0.1	0.46	1.75	19.19	30.23	5.57
PAN	0.55	56.17	23.83	8.05	0.1	0.06	4.66	1.11	1.04	1.96	16.01	28.16	5.01
PER	0.6	46.43	15.32	5.27	0.05	0.13	3.63	0.13	0.34	1.73	9.87	18.15	2.79
PRY	0.88	87.9	39.62	18.79	0.07	0.07	5.85	0.43	1.04	2.5	19.23	56.91	5.05
SLV	0.31	96.88	16.13	5.41	0.04	0.12	5.42	0.36	0.13	1.84	18.07	42.87	7.93
SUR	1.02	100.5	47.03	23.47	0.15	0.35	5.94	0.32	0.44	3.08	17.04	45.75	22.91
TTO	1.05	107.1	43.34	19.29	0.54	0.19	5.67	1.28	1.14	3.99	10.9	96.46	11.83
URY	0.6	57.91	31.64	11.4	0.15	0.15	3.6	0.06	2.68	4.29	30.55	14.9	13.78
VCT	1.57	103.5	51.33	57.98	0.36	0.06	7.62	1.29	0.8	11.49	11.06	70.88	5.35
VEN	0.43	136.6	27.06	20.34	0.09	0.04	4.58	0.33	0.4	2.08	21.77	42.06	4.93
Source:
IHME/GBD
GBD studies

### Sheet: NCD controlled (estimated)
Table D.6: Percentage of population controlled their NCD conditions (estimated)
ISO	UHC Data - Service Coverage Index (2021)	Estimated % controlled Diabetes	Estimated % controlled CVD	Estimated % controlled mental health	Estimated % controlled Chronic respiratory diseases
ARG	79	0.526	0.421	0.2761	0.8295
ATG	76	0.506	0.405	0.2656	0.798
BHS	77	0.5127	0.4103	0.2691	0.8085
BLZ	68	0.4528	0.3624	0.2377	0.714
BOL	65	0.4328	0.3464	0.2272	0.6825
BRA	80	0.5327	0.4263	0.2796	0.84
BRB	77	0.5127	0.4103	0.2691	0.8085
CHL	82	0.546	0.437	0.2866	0.861
COL	80	0.5327	0.4263	0.2796	0.84
CRI	81	0.5393	0.4317	0.2831	0.8505
CUB	83	0.5526	0.4423	0.2901	0.8715
DMA	49	0.3263	0.2611	0.1713	0.5145
DOM	77	0.5127	0.4103	0.2691	0.8085
ECU	77	0.5127	0.4103	0.2691	0.8085
GRD	70	0.4661	0.373	0.2446	0.735
GTM	59	0.3928	0.3144	0.2062	0.6195
GUY	76	0.506	0.405	0.2656	0.798
HND	64	0.4261	0.3411	0.2237	0.672
HTI	54	0.3595	0.2878	0.1887	0.567
JAM	74	0.4927	0.3944	0.2586	0.777
KNA	79	0.526	0.421	0.2761	0.8295
LCA	77	0.5127	0.4103	0.2691	0.8085
MEX	75	0.4994	0.3997	0.2621	0.7875
NIC	70	0.4661	0.373	0.2446	0.735
PAN	78	0.5193	0.4157	0.2726	0.819
PER	71	0.4727	0.3784	0.2481	0.7455
PRY	72	0.4794	0.3837	0.2516	0.756
SLV	78	0.5193	0.4157	0.2726	0.819
SUR	63	0.4195	0.3357	0.2202	0.6615
TTO	75	0.4994	0.3997	0.2621	0.7875
URY	82	0.546	0.437	0.2866	0.861
VCT	79	0.526	0.421	0.2761	0.8295
VEN	75	0.4994	0.3997	0.2621	0.7875
Source
Tracking Universal Health Coverage: 2021 Global monitoring report

### Sheet: NCD death distribution
Table D.7: Death distribution of NCDs according to 5-year age bins
ISO	Country	NCD category	NCD	Source	<5 years	5-9 years	10-14 years	15-19 years	20-24 years	25-29 years	30-34 years	35-39 years	40-44 years	45-49 years	50-54 years	55-59 years	60-64 years	65-69 years	70-74 years	75-79 years	80-84 years	85-89 years
ARG	Argentina	Cardiovascular disease	Rheumatic heart disease	IHME/GDB	0.000195283	0.000471292	0.00102967	0.00380882	0.00554484	0.0076619	0.00846324	0.0121518	0.0168867	0.0193237	0.0282387	0.0436529	0.05883	0.0816503	0.113474	0.149687	0.207818	0.241111
ARG	Argentina	Cardiovascular disease	Ischemic heart disease	IHME/GDB	0	0	0	0.000654615	0.00114717	0.00182307	0.00315067	0.00573652	0.0114036	0.0212586	0.0361803	0.0556668	0.08528	0.116913	0.142815	0.160746	0.171434	0.18579
ARG	Argentina	Cardiovascular disease	Stroke	IHME/GDB	0.000278119	0.000266156	0.000432114	0.00159446	0.00232837	0.0033824	0.00477396	0.00801461	0.0137942	0.0223566	0.034544	0.0504782	0.0766215	0.108642	0.141415	0.173042	0.183608	0.174429
ARG	Argentina	Cardiovascular disease	Hypertensive heart disease	IHME/GDB	0	0	0	0.000348478	0.000568511	0.00089399	0.00152972	0.00246992	0.005141	0.00908988	0.016197	0.0273422	0.0496725	0.0776016	0.118995	0.162421	0.238732	0.288997
ARG	Argentina	Cardiovascular disease	Non-rheumatic valvular heart disease	IHME/GDB	0	0	0	0.0018858	0.00194499	0.00303058	0.00342204	0.00538647	0.00806585	0.0112412	0.0175042	0.0323201	0.0554671	0.0835721	0.131781	0.17377	0.2194	0.251209
ARG	Argentina	Cardiovascular disease	Cardiomyopathy and myocarditis	IHME/GDB	0.00417801	0.00124389	0.00145056	0.00319704	0.00419227	0.00593645	0.00796797	0.0117253	0.0185622	0.0264972	0.0378252	0.0564151	0.0788815	0.104213	0.131502	0.15255	0.168528	0.185135
ARG	Argentina	Cardiovascular disease	Pulmonary arterial hypertension	IHME/GDB	0.0288485	0.00653626	0.00836749	0.0167646	0.0243413	0.0344655	0.0338121	0.0355072	0.0488766	0.0504356	0.0538947	0.0622208	0.0803135	0.0939056	0.103295	0.118331	0.102306	0.097778
ARG	Argentina	Cardiovascular disease	Atrial fibrillation and flutter	IHME/GDB	0	0	0	0	0	0	0.000358682	0.000713957	0.00180276	0.00309859	0.0065636	0.0131494	0.0261274	0.0446393	0.092538	0.157501	0.282655	0.370853
ARG	Argentina	Cardiovascular disease	Peripheral artery	IHME/GDB	0	0	0	0	0	0	0	0	0	0	0	0	0	0	0	0	0	0
ARG	Argentina	Cardiovascular disease	Endocarditis	IHME/GDB	0.00320553	0.000789889	0.00123199	0.00439246	0.00705612	0.0101548	0.0104548	0.0163051	0.022861	0.0306372	0.0450282	0.0628008	0.0869057	0.122949	0.149538	0.165556	0.126347	0.133786
ARG	Argentina	Cardiovascular disease	Other cardiovascular and circulatory diseases	IHME/GDB	0.00228943	0.00106878	0.00136603	0.00226989	0.00345169	0.00395441	0.00543173	0.00748771	0.0121582	0.0170459	0.0251051	0.0399819	0.0686623	0.106176	0.147897	0.173873	0.184048	0.197732
ARG	Argentina	Cancer	Colorectal cancer	IHME/GDB	0	0	0	0	0	0	0	0	0	0	0	0	0	0	0	0	0	0
ARG	Argentina	Cancer	Liver cancer	IHME/GDB	0.0017096	0.000957945	0.000992309	0.00135293	0.0025318	0.00390323	0.00682232	0.0104079	0.0182482	0.0348881	0.0621011	0.0949905	0.13252	0.157698	0.167217	0.146092	0.0946752	0.0628921
ARG	Argentina	Cancer	Gallbladder cancer	IHME/GDB	0	0	0	0	0	0	0	0	0	0	0	0	0	0	0	0	0	0
ARG	Argentina	Cancer	Pancreatic cancer	IHME/GDB	0	0	0	0.000322581	0.000610951	0.00123834	0.00245974	0.00557444	0.0116566	0.024479	0.0475979	0.0795364	0.11888	0.158334	0.174496	0.159898	0.125794	0.0891208
ARG	Argentina	Cancer	Larynx cancer	IHME/GDB	0	0	0	0	0.000814958	0.000844003	0.00170587	0.00509278	0.0113651	0.0268138	0.0562604	0.0979685	0.161682	0.189278	0.180886	0.133457	0.0845212	0.0493107
ARG	Argentina	Cancer	Lung cancer	IHME/GDB	0	0	0	0	0	0	0	0	0	0	0	0	0	0	0	0	0	0
ARG	Argentina	Cancer	Skin cancer	IHME/GDB	0	0	0	0	0	0	0	0	0	0	0	0	0	0	0	0	0	0
ARG	Argentina	Cancer	Soft tissue and other extraosseous sarcomas	IHME/GDB	0.0090655	0.0133857	0.0144016	0.0259172	0.028524	0.0286371	0.0256929	0.032797	0.0435843	0.0555239	0.0587132	0.0830383	0.09421	0.116757	0.119656	0.106049	0.084368	0.0596791
ARG	Argentina	Cancer	Malignant neoplasm of bone and articular cartilage	IHME/GDB	0.00290892	0.0123608	0.0312821	0.061975	0.0517618	0.0322807	0.0211741	0.02417	0.0290981	0.0408506	0.0505272	0.0650971	0.0900398	0.109185	0.11566	0.106782	0.0902166	0.0646312
ARG	Argentina	Cancer	Breast cancer	IHME/GDB	0	0	0	0.000362063	0.000870037	0.00359198	0.0112363	0.0246791	0.041919	0.0585112	0.0747756	0.0943963	0.109142	0.126052	0.129754	0.124411	0.108626	0.0916736
ARG	Argentina	Cancer	Cervical cancer	IHME/GDB	0	0	0	0.0010173	0.00485012	0.0183583	0.0405221	0.0664993	0.0874719	0.09352	0.0998798	0.10575	0.0997621	0.100946	0.0927742	0.0764299	0.0624011	0.0498185
ARG	Argentina	Cancer	Uterine cancer	IHME/GDB	0	0	0	0	0.000893418	0.00315841	0.00420776	0.00815988	0.0147602	0.0197306	0.0362961	0.0666065	0.143812	0.178305	0.17878	0.15206	0.113136	0.0800933
ARG	Argentina	Cancer	Ovarian cancer	IHME/GDB	0	0	0	0.00223913	0.00349111	0.00661357	0.00977785	0.0193253	0.0310587	0.0563801	0.0758121	0.0990773	0.129121	0.148731	0.146701	0.12189	0.0906303	0.0591523
ARG	Argentina	Cancer	Prostate cancer	IHME/GDB	0	0	0	0	0.000191834	0.000243413	0.000229872	0.000378473	0.000869786	0.00296011	0.00955135	0.0224058	0.0634621	0.117739	0.174742	0.229028	0.218192	0.160006
ARG	Argentina	Cancer	Testicular cancer	IHME/GDB	0	0	0	0.0403581	0.10722	0.172617	0.1307	0.121026	0.0916975	0.0751478	0.0436359	0.0348798	0.0368804	0.0349851	0.0323727	0.0285233	0.0278581	0.0220987
ARG	Argentina	Cancer	Kidney cancer	IHME/GDB	0.0016175	0.00186502	0.00116765	0.00219217	0.00397994	0.00502126	0.00600775	0.00946293	0.0181696	0.0340973	0.0611059	0.0953958	0.136715	0.160753	0.159162	0.137599	0.0996526	0.0660343
ARG	Argentina	Cancer	Bladder cancer	IHME/GDB	0	0	0	0.000281298	0.000363212	0.000553449	0.00118717	0.00256498	0.0051275	0.0123007	0.0268987	0.0498847	0.0942069	0.135639	0.175334	0.193845	0.170125	0.131688
ARG	Argentina	Cancer	Brain cancer	IHME/GDB	0	0	0	0	0	0	0	0	0	0	0	0	0	0	0	0	0	0
ARG	Argentina	Cancer	Eye cancer	IHME/GDB	0.0251154	0.0104248	0.00490758	0.00926327	0.00933878	0.00858994	0.0137583	0.0140692	0.0316566	0.0268675	0.0396236	0.0627356	0.0885869	0.105644	0.133913	0.149002	0.135519	0.130984
ARG	Argentina	Cancer	Neuroblastoma and other peripheral nervous tumors	IHME/GDB	0	0	0	0	0	0	0	0	0	0	0	0	0	0	0	0	0	0
ARG	Argentina	Cancer	Thyroid cancer	IHME/GDB	0	0.000602512	0.00126417	0.00234545	0.00366396	0.00647054	0.00726321	0.0118073	0.0222385	0.0319481	0.0532572	0.0832414	0.115773	0.144177	0.148477	0.147483	0.130487	0.0894997
ARG	Argentina	Cancer	Mesothelioma	IHME/GDB	0	0	0	0	0.00336433	0.00583114	0.00734259	0.0158108	0.0238231	0.0389256	0.0593322	0.0904841	0.116914	0.162357	0.161996	0.144541	0.112776	0.0565013
ARG	Argentina	Cancer	Hodgkin lymphoma	IHME/GDB	0.000539402	0.00507417	0.00667583	0.0221893	0.0397039	0.0516155	0.0455773	0.045915	0.0512504	0.0508094	0.0541824	0.0723879	0.0954185	0.113634	0.121464	0.0987493	0.0828655	0.0419481
ARG	Argentina	Cancer	Lymphoma	IHME/GDB	0	0	0	0	0	0	0	0	0	0	0	0	0	0	0	0	0	0
ARG	Argentina	Cancer	Myeloma	IHME/GDB	0	0	0	0	0	0	0	0	0	0	0	0	0	0	0	0	0	0
ARG	Argentina	Cancer	Leukemia	IHME/GDB	0.0153939	0.0241851	0.024085	0.0249183	0.0256015	0.0256678	0.0243672	0.0271466	0.0342665	0.0409723	0.0420412	0.0585042	0.0798957	0.106232	0.125389	0.125207	0.109448	0.086679
ARG	Argentina	Cancer	Other malignant neoplasms	IHME/GDB	0.00660981	0.00655477	0.00728005	0.00898543	0.00981422	0.0116839	0.0130231	0.0194959	0.0280737	0.0381935	0.0544624	0.0801103	0.109232	0.131582	0.143854	0.134334	0.109858	0.0868521
ARG	Argentina	Cancer	Other neoplasms	IHME/GDB	0.00376511	0.00263388	0.00196643	0.00334721	0.00360733	0.00340963	0.00446536	0.00670231	0.0122301	0.0152459	0.0242342	0.0410701	0.068635	0.119639	0.154852	0.192668	0.183327	0.158202
ARG	Argentina	Chronic respiratory diseases	Chronic obstructive pulmonary disease	IHME/GDB	0	0	0	0.000896962	0.00135084	0.00143675	0.00185527	0.00296106	0.00512018	0.00866137	0.0193289	0.0379582	0.0746333	0.115689	0.159625	0.182313	0.19638	0.19179
ARG	Argentina	Chronic respiratory diseases	Pneumoconiosis	IHME/GDB	0	0	0	2.05075e-05	0.000886946	0.00479239	0.0056222	0.00602465	0.00467102	0.018386	0.0208698	0.0452682	0.0806882	0.108441	0.169646	0.184413	0.194159	0.15611
ARG	Argentina	Chronic respiratory diseases	Asthma	IHME/GDB	0.00160807	0.00432986	0.00613707	0.0142344	0.0161972	0.0202148	0.019458	0.0237797	0.034332	0.0483339	0.0499159	0.0612594	0.0902145	0.102533	0.109333	0.125305	0.141165	0.131649
ARG	Argentina	Chronic respiratory diseases	Interstitial lung disease and pulmonary sarcoidosis	IHME/GDB	0.000190326	0.000351237	0.000271121	0.00228373	0.00244918	0.00435303	0.00480737	0.00616637	0.00975942	0.0157413	0.0225069	0.040058	0.0695297	0.113273	0.162351	0.197711	0.187766	0.160431
ARG	Argentina	Chronic respiratory diseases	Other chronic respiratory diseases	IHME/GDB	0	0	0	0	0	0	0	0	0	0	0	0	0	0	0	0	0	0
ARG	Argentina	Diabetes	Diabetes mellitus type 2	IHME/GDB	0	0	0	0.000367122	0.000556723	0.000959579	0.0024181	0.00358747	0.00728253	0.0207625	0.0372371	0.064266	0.107247	0.143957	0.171466	0.176047	0.147898	0.115948
ARG	Argentina	Mental disorders	Schizophrenia	IHME/GDB	0	0	0	0	0	0	0	0	0	0	0	0	0	0	0	0	0	0
ARG	Argentina	Mental disorders	Depressive disorders	IHME/GDB	0	0	0	0	0	0	0	0	0	0	0	0	0	0	0	0	0	0
ARG	Argentina	Mental disorders	Bipolar disorder	IHME/GDB	0	0	0	0	0	0	0	0	0	0	0	0	0	0	0	0	0	0
ARG	Argentina	Mental disorders	Anxiety disorders	IHME/GDB	0	0	0	0	0	0	0	0	0	0	0	0	0	0	0	0	0	0
ARG	Argentina	Mental disorders	Eating disorders	IHME/GDB	0	1.92327e-05	0.000129599	0.10894	0.175963	0.109309	0.117496	0.171808	0.17052	0.145815	0	0	0	0	0	0	0	0
ARG	Argentina	Mental disorders	Autism spectrum	IHME/GDB	0	0	0	0	0	0	0	0	0	0	0	0	0	0	0	0	0	0
ARG	Argentina	Mental disorders	ADHD	IHME/GDB	0	0	0	0	0	0	0	0	0	0	0	0	0	0	0	0	0	0
ARG	Argentina	Mental disorders	Conduct disorder	IHME/GDB	0	0	0	0	0	0	0	0	0	0	0	0	0	0	0	0	0	0
ARG	Argentina	Mental disorders	Intellectual disability	IHME/GDB	0	0	0	0	0	0	0	0	0	0	0	0	0	0	0	0	0	0
ARG	Argentina	Mental disorders	Other mental disorders	IHME/GDB	0	0	0	0	0	0	0	0	0	0	0	0	0	0	0	0	0	0
ARG	Argentina	Mental disorders	Self harm	IHME/GDB	0	0	0.0103409	0.0936551	0.131336	0.116861	0.0897154	0.077022	0.0722855	0.0669631	0.0627422	0.0572952	0.0519002	0.049613	0.0416107	0.0360028	0.0248285	0.0178291
ATG	Antigua and Barbuda	Cardiovascular disease	Rheumatic heart disease	IHME/GDB	0.00153401	0.00240491	0.00852742	0.0262875	0.028159	0.0332615	0.0369438	0.0484495	0.0799014	0.090612	0.112856	0.123511	0.0937837	0.0885818	0.0700742	0.0689355	0.0532402	0.0329368
ATG	Antigua and Barbuda	Cardiovascular disease	Ischemic heart disease	IHME/GDB	0	0	0	0.000315742	0.000601874	0.00082362	0.00132463	0.002596	0.00668516	0.0159445	0.0345092	0.0609562	0.0905664	0.126532	0.173301	0.192921	0.162009	0.130912
ATG	Antigua and Barbuda	Cardiovascular disease	Stroke	IHME/GDB	0.000168567	5.75588e-05	0.000168017	0.000830577	0.00143288	0.00146434	0.00206345	0.00378529	0.00859031	0.0193502	0.0392227	0.0602407	0.0873171	0.126143	0.166715	0.183045	0.167538	0.131867
ATG	Antigua and Barbuda	Cardiovascular disease	Hypertensive heart disease	IHME/GDB	0	0	0	0.000338047	0.000671082	0.000858479	0.00188525	0.00395701	0.00899309	0.0207866	0.0383006	0.0638847	0.0939893	0.118653	0.141455	0.175732	0.186402	0.144095
ATG	Antigua and Barbuda	Cardiovascular disease	Non-rheumatic valvular heart disease	IHME/GDB	0	0	0	0.00716651	0.00878939	0.00805533	0.00859353	0.0114089	0.0212192	0.036363	0.0528817	0.0810327	0.108569	0.137365	0.145489	0.148892	0.126933	0.0972411
ATG	Antigua and Barbuda	Cardiovascular disease	Cardiomyopathy and myocarditis	IHME/GDB	0.00540736	0.000942326	0.00181107	0.00574667	0.0094978	0.00935959	0.0108402	0.0151663	0.0242089	0.0432807	0.0690505	0.0975754	0.119303	0.128574	0.126728	0.134574	0.103998	0.0939361
ATG	Antigua and Barbuda	Cardiovascular disease	Pulmonary arterial hypertension	IHME/GDB	0.0335103	0.00251946	0.0063225	0.0228075	0.0207841	0.0283984	0.0196978	0.0210585	0.0436848	0.0509431	0.0586871	0.0840643	0.0892973	0.0989037	0.132468	0.121885	0.101779	0.0631886
ATG	Antigua and Barbuda	Cardiovascular disease	Atrial fibrillation and flutter	IHME/GDB	0	0	0	0	0	0	0.000329167	0.00034049	0.00157518	0.00480323	0.0108271	0.0219591	0.0356732	0.0540446	0.100502	0.16989	0.29003	0.310025
ATG	Antigua and Barbuda	Cardiovascular disease	Peripheral artery	IHME/GDB	0	0	0	0	0	0	0	0	0	0	0	0	0	0	0	0	0	0
ATG	Antigua and Barbuda	Cardiovascular disease	Endocarditis	IHME/GDB	0.00646986	0.00207295	0.00329702	0.0131128	0.024205	0.0214546	0.0221356	0.0313831	0.0455052	0.0623607	0.0802383	0.0979483	0.111683	0.111023	0.109844	0.100764	0.0934454	0.0630569
ATG	Antigua and Barbuda	Cardiovascular disease	Other cardiovascular and circulatory diseases	IHME/GDB	0.00314446	0.00109891	0.0021992	0.00446191	0.00717872	0.0072652	0.00789865	0.0124383	0.0198259	0.0359845	0.0534135	0.0782887	0.0997865	0.120991	0.141	0.153175	0.136357	0.115492
ATG	Antigua and Barbuda	Cancer	Colorectal cancer	IHME/GDB	0	0	0	0	0	0	0	0	0	0	0	0	0	0	0	0	0	0
ATG	Antigua and Barbuda	Cancer	Liver cancer	IHME/GDB	0.00109456	0.000335356	0.000479863	0.00103431	0.00225132	0.00294547	0.00375499	0.00728514	0.0160097	0.0316012	0.0651298	0.106388	0.138131	0.164638	0.176213	0.149622	0.0951788	0.0379077
ATG	Antigua and Barbuda	Cancer	Gallbladder cancer	IHME/GDB	0	0	0	0	0	0	0	0	0	0	0	0	0	0	0	0	0	0
ATG	Antigua and Barbuda	Cancer	Pancreatic cancer	IHME/GDB	0	0	0	0.000443279	0.000588123	0.000964241	0.00221599	0.00462208	0.012062	0.0282297	0.0566014	0.096283	0.136739	0.156094	0.174738	0.155316	0.110574	0.0645288
ATG	Antigua and Barbuda	Cancer	Larynx cancer	IHME/GDB	0	0	0	0	0.00079822	0.000524698	0.000800609	0.00221403	0.00840398	0.0273995	0.0723829	0.115763	0.166327	0.178568	0.173588	0.139156	0.0788966	0.0351783
ATG	Antigua and Barbuda	Cancer	Lung cancer	IHME/GDB	0	0	0	0	0	0	0	0	0	0	0	0	0	0	0	0	0	0
ATG	Antigua and Barbuda	Cancer	Skin cancer	IHME/GDB	0	0	0	0	0	0	0	0	0	0	0	0	0	0	0	0	0	0
ATG	Antigua and Barbuda	Cancer	Soft tissue and other extraosseous sarcomas	IHME/GDB	0.0148669	0.0139199	0.014861	0.0266864	0.0208748	0.0230576	0.0263913	0.0311624	0.0415847	0.0564698	0.0926171	0.104473	0.101203	0.0955256	0.106275	0.0990363	0.0824183	0.0485764
ATG	Antigua and Barbuda	Cancer	Malignant neoplasm of bone and articular cartilage	IHME/GDB	0.00546931	0.00767772	0.0181904	0.0399198	0.032913	0.0211135	0.0159468	0.0161211	0.0221514	0.0377595	0.0687468	0.09309	0.115342	0.121724	0.128337	0.110301	0.0900181	0.0551789
ATG	Antigua and Barbuda	Cancer	Breast cancer	IHME/GDB	0	0	0	0.000319254	0.000640232	0.00256895	0.0092415	0.0231323	0.0421242	0.0705448	0.104703	0.141911	0.133562	0.129451	0.117039	0.0975108	0.0706088	0.0566434
ATG	Antigua and Barbuda	Cancer	Cervical cancer	IHME/GDB	0	0	0	0.000705543	0.00248762	0.00735857	0.0169253	0.0369516	0.0562133	0.0839119	0.106898	0.132067	0.128534	0.123456	0.118783	0.0873164	0.0609044	0.0374871
ATG	Antigua and Barbuda	Cancer	Uterine cancer	IHME/GDB	0	0	0	0	0.00107421	0.00243345	0.00536191	0.0103098	0.019411	0.0406134	0.0643543	0.0974823	0.151451	0.18209	0.16158	0.123047	0.0872769	0.0535148
ATG	Antigua and Barbuda	Cancer	Ovarian cancer	IHME/GDB	0	0	0	0.00316646	0.00420939	0.0044678	0.00772368	0.0153021	0.0325904	0.064264	0.0979412	0.131303	0.14196	0.143277	0.132869	0.104037	0.0711914	0.0456977
ATG	Antigua and Barbuda	Cancer	Prostate cancer	IHME/GDB	0	0	0	0	0.000104144	0.000177327	0.000225261	0.000301339	0.000722261	0.00285008	0.0108265	0.0298454	0.0774094	0.111657	0.170326	0.222386	0.215307	0.157861
ATG	Antigua and Barbuda	Cancer	Testicular cancer	IHME/GDB	0	0	0	0.0530869	0.0974173	0.118775	0.0676319	0.0668006	0.0581692	0.0452051	0.0525918	0.0486645	0.0613394	0.0681937	0.0789058	0.0820181	0.0574091	0.0437916
ATG	Antigua and Barbuda	Cancer	Kidney cancer	IHME/GDB	0.00641914	0.00409063	0.00252947	0.00415455	0.00542703	0.00598918	0.00657002	0.00909262	0.0190586	0.0394213	0.074482	0.114241	0.14608	0.159319	0.16044	0.126611	0.0784915	0.0375822
ATG	Antigua and Barbuda	Cancer	Bladder cancer	IHME/GDB	0	0	0	0.000200515	0.000417824	0.000464986	0.00149571	0.00241919	0.0056969	0.0130117	0.032595	0.0610397	0.100549	0.134108	0.17358	0.196673	0.162727	0.115023
ATG	Antigua and Barbuda	Cancer	Brain cancer	IHME/GDB	0	0	0	0	0	0	0	0	0	0	0	0	0	0	0	0	0	0
ATG	Antigua and Barbuda	Cancer	Eye cancer	IHME/GDB	0.00032308	9.53863e-05	0.0117846	0.0042829	0.00482595	0.0123243	0.00976163	0.0199792	0.0309761	0.0504533	0.053534	0.0740722	0.140173	0.097854	0.110089	0.14719	0.149442	0.0828402
ATG	Antigua and Barbuda	Cancer	Neuroblastoma and other peripheral nervous tumors	IHME/GDB	0	0	0	0	0	0	0	0	0	0	0	0	0	0	0	0	0	0
ATG	Antigua and Barbuda	Cancer	Thyroid cancer	IHME/GDB	0	0.000575886	0.000669092	0.00214121	0.00298036	0.00424775	0.0047373	0.0106621	0.0181756	0.0346826	0.0703321	0.104035	0.124162	0.146697	0.166299	0.142874	0.106474	0.0602541
ATG	Antigua and Barbuda	Cancer	Mesothelioma	IHME/GDB	0	0	0	0	0.00846814	0.00837678	0.00950691	0.021721	0.0313442	0.0574692	0.113139	0.172438	0.100103	0.0950451	0.115713	0.123587	0.093511	0.0495781
ATG	Antigua and Barbuda	Cancer	Hodgkin lymphoma	IHME/GDB	0.000520042	0.00325461	0.00520789	0.031117	0.0506844	0.0459707	0.0352346	0.0348285	0.0447482	0.0511214	0.0744169	0.0920338	0.112029	0.125748	0.106719	0.0991126	0.056297	0.0309572
ATG	Antigua and Barbuda	Cancer	Lymphoma	IHME/GDB	0	0	0	0	0	0	0	0	0	0	0	0	0	0	0	0	0	0
ATG	Antigua and Barbuda	Cancer	Myeloma	IHME/GDB	0	0	0	0	0	0	0	0	0	0	0	0	0	0	0	0	0	0
ATG	Antigua and Barbuda	Cancer	Leukemia	IHME/GDB	0.0192942	0.0169721	0.0196614	0.0276926	0.0262969	0.0217765	0.0182401	0.0237468	0.0297872	0.0485317	0.059005	0.080961	0.100676	0.110089	0.130275	0.124454	0.0871724	0.0553677
ATG	Antigua and Barbuda	Cancer	Other malignant neoplasms	IHME/GDB	0.00938888	0.00486489	0.00641511	0.011796	0.0123989	0.0108361	0.0111331	0.0167639	0.0267411	0.0448477	0.0701094	0.0989197	0.120072	0.133101	0.13192	0.125709	0.091529	0.0734543
ATG	Antigua and Barbuda	Cancer	Other neoplasms	IHME/GDB	0.010515	0.00262954	0.00327707	0.00674723	0.00415687	0.00697102	0.00706601	0.00668981	0.0143454	0.0188693	0.041027	0.0584116	0.0909611	0.116429	0.164058	0.193752	0.150754	0.10334
ATG	Antigua and Barbuda	Chronic respiratory diseases	Chronic obstructive pulmonary disease	IHME/GDB	0	0	0	0.000362227	0.000533313	0.000509738	0.000561362	0.00113561	0.00248907	0.006803	0.0200129	0.0425989	0.0918417	0.130523	0.182064	0.207529	0.175725	0.137311
ATG	Antigua and Barbuda	Chronic respiratory diseases	Pneumoconiosis	IHME/GDB	0	0	0	0.0444106	0.000137104	0.0233395	0.000433197	0.0057184	0.00145395	0.0190237	0.0308476	0.034394	0.072474	0.15163	0.12908	0.159045	0.148107	0.179906
ATG	Antigua and Barbuda	Chronic respiratory diseases	Asthma	IHME/GDB	0.00665016	0.00235552	0.00328912	0.00883586	0.0148636	0.00918908	0.0103322	0.0163986	0.020647	0.0368233	0.0623138	0.077701	0.119972	0.134244	0.14684	0.141135	0.114516	0.073894
ATG	Antigua and Barbuda	Chronic respiratory diseases	Interstitial lung disease and pulmonary sarcoidosis	IHME/GDB	0.000807313	0.000579411	0.000722218	0.00197235	0.00270738	0.00263907	0.00514601	0.00798433	0.0111133	0.0205901	0.033524	0.0540723	0.0941767	0.116676	0.1674	0.199726	0.153917	0.126246
ATG	Antigua and Barbuda	Chronic respiratory diseases	Other chronic respiratory diseases	IHME/GDB	0	0	0	0	0	0	0	0	0	0	0	0	0	0	0	0	0	0
ATG	Antigua and Barbuda	Diabetes	Diabetes mellitus type 2	IHME/GDB	0	0	0	0.00048985	0.000737778	0.000881372	0.00174791	0.00289342	0.00607305	0.0206526	0.0450221	0.0782981	0.119155	0.143865	0.164484	0.180751	0.143818	0.0911305
ATG	Antigua and Barbuda	Mental disorders	Schizophrenia	IHME/GDB	0	0	0	0	0	0	0	0	0	0	0	0	0	0	0	0	0	0
ATG	Antigua and Barbuda	Mental disorders	Depressive disorders	IHME/GDB	0	0	0	0	0	0	0	0	0	0	0	0	0	0	0	0	0	0
ATG	Antigua and Barbuda	Mental disorders	Bipolar disorder	IHME/GDB	0	0	0	0	0	0	0	0	0	0	0	0	0	0	0	0	0	0
ATG	Antigua and Barbuda	Mental disorders	Anxiety disorders	IHME/GDB	0	0	0	0	0	0	0	0	0	0	0	0	0	0	0	0	0	0
ATG	Antigua and Barbuda	Mental disorders	Eating disorders	IHME/GDB	0	0.000612907	0.00739026	0.100408	0.139791	0.0948194	0.184198	0.161151	0.19374	0.11789	0	0	0	0	0	0	0	0
ATG	Antigua and Barbuda	Mental disorders	Autism spectrum	IHME/GDB	0	0	0	0	0	0	0	0	0	0	0	0	0	0	0	0	0	0
ATG	Antigua and Barbuda	Mental disorders	ADHD	IHME/GDB	0	0	0	0	0	0	0	0	0	0	0	0	0	0	0	0	0	0
ATG	Antigua and Barbuda	Mental disorders	Conduct disorder	IHME/GDB	0	0	0	0	0	0	0	0	0	0	0	0	0	0	0	0	0	0
ATG	Antigua and Barbuda	Mental disorders	Intellectual disability	IHME/GDB	0	0	0	0	0	0	0	0	0	0	0	0	0	0	0	0	0	0
ATG	Antigua and Barbuda	Mental disorders	Other mental disorders	IHME/GDB	0	0	0	0	0	0	0	0	0	0	0	0	0	0	0	0	0	0
ATG	Antigua and Barbuda	Mental disorders	Self harm	IHME/GDB	0	0	0.00327904	0.0394946	0.0796034	0.0755567	0.0553541	0.054826	0.0597135	0.070891	0.0842536	0.0930058	0.0978073	0.0808938	0.0747119	0.0638423	0.0431751	0.0235918
BHS	Bahamas	Cardiovascular disease	Rheumatic heart disease	IHME/GDB	0.000432078	0.0024145	0.007721	0.0272394	0.0352055	0.0544882	0.0806823	0.0950647	0.121519	0.111215	0.122001	0.106413	0.0682268	0.0594646	0.0363968	0.0334335	0.0228797	0.0152021
BHS	Bahamas	Cardiovascular disease	Ischemic heart disease	IHME/GDB	0	0	0	0.000378142	0.00101187	0.00240952	0.00586018	0.0110851	0.0243419	0.0403902	0.0752302	0.105546	0.116536	0.136221	0.122418	0.122495	0.130716	0.10536
BHS	Bahamas	Cardiovascular disease	Stroke	IHME/GDB	0.000151295	8.91797e-05	0.000192703	0.0012087	0.00241069	0.0038533	0.0079087	0.0139333	0.0265606	0.0421491	0.0733881	0.0857636	0.0987697	0.109727	0.116296	0.146046	0.159815	0.111737
BHS	Bahamas	Cardiovascular disease	Hypertensive heart disease	IHME/GDB	0	0	0	0.000566925	0.00127455	0.00226291	0.00665239	0.0124897	0.0271621	0.0463336	0.0721739	0.0888694	0.109493	0.12443	0.123619	0.131719	0.149188	0.103765
BHS	Bahamas	Cardiovascular disease	Non-rheumatic valvular heart disease	IHME/GDB	0	0	0	0.0103424	0.0115529	0.0185003	0.0287578	0.0363706	0.0552568	0.0669748	0.07958	0.0967551	0.10617	0.116592	0.0969326	0.0987803	0.102608	0.0748261
BHS	Bahamas	Cardiovascular disease	Cardiomyopathy and myocarditis	IHME/GDB	0.00391721	0.00116009	0.00206359	0.00749878	0.0119884	0.0192505	0.0309686	0.0443219	0.0673911	0.0810965	0.112394	0.1177	0.10593	0.101013	0.0878138	0.07802	0.0689332	0.0585397
BHS	Bahamas	Cardiovascular disease	Pulmonary arterial hypertension	IHME/GDB	0.0235156	0.00327818	0.00724654	0.0282265	0.0262896	0.0453608	0.0511459	0.0542117	0.0962515	0.0818962	0.0826419	0.0905365	0.077513	0.0771281	0.0787252	0.070216	0.0651126	0.040704
BHS	Bahamas	Cardiovascular disease	Atrial fibrillation and flutter	IHME/GDB	0	0	0	0	0	0	0.00141664	0.00127516	0.00511318	0.0119711	0.0226397	0.0365319	0.0478132	0.0667032	0.102306	0.155522	0.275366	0.273342
BHS	Bahamas	Cardiovascular disease	Peripheral artery	IHME/GDB	0	0	0	0	0	0	0	0	0	0	0	0	0	0	0	0	0	0
BHS	Bahamas	Cardiovascular disease	Endocarditis	IHME/GDB	0.00418581	0.00235624	0.00389739	0.0161833	0.030097	0.036132	0.0511423	0.0687465	0.0920477	0.0998131	0.111134	0.097935	0.0897426	0.08017	0.0675519	0.0564413	0.0568295	0.0355949
BHS	Bahamas	Cardiovascular disease	Other cardiovascular and circulatory diseases	IHME/GDB	0.00245265	0.00156962	0.00302702	0.00641884	0.0117159	0.0172017	0.0249996	0.0376335	0.0539101	0.067846	0.0853818	0.0978523	0.0998597	0.105159	0.0987106	0.0985779	0.1032	0.0844839
BHS	Bahamas	Cancer	Colorectal cancer	IHME/GDB	0	0	0	0	0	0	0	0	0	0	0	0	0	0	0	0	0	0
BHS	Bahamas	Cancer	Liver cancer	IHME/GDB	0.00103626	0.00054745	0.000743145	0.00135025	0.00415627	0.00735619	0.0117109	0.0214438	0.0364496	0.0558478	0.0868393	0.127594	0.150534	0.14576	0.125192	0.107117	0.086646	0.0296765
BHS	Bahamas	Cancer	Gallbladder cancer	IHME/GDB	0	0	0	0	0	0	0	0	0	0	0	0	0	0	0	0	0	0
BHS	Bahamas	Cancer	Pancreatic cancer	IHME/GDB	0	0	0	0.000706205	0.00116268	0.00240021	0.00776108	0.0148529	0.033353	0.0559188	0.0866468	0.119961	0.134515	0.147252	0.133926	0.114409	0.0940269	0.0531077
BHS	Bahamas	Cancer	Larynx cancer	IHME/GDB	0	0	0	0	0.00157215	0.00161379	0.0036572	0.00980757	0.0277787	0.0592035	0.112062	0.157477	0.164935	0.153273	0.120708	0.0919896	0.0634811	0.0324413
BHS	Bahamas	Cancer	Lung cancer	IHME/GDB	0	0	0	0	0	0	0	0	0	0	0	0	0	0	0	0	0	0
BHS	Bahamas	Cancer	Skin cancer	IHME/GDB	0	0	0	0	0	0	0	0	0	0	0	0	0	0	0	0	0	0
BHS	Bahamas	Cancer	Soft tissue and other extraosseous sarcomas	IHME/GDB	0.00957992	0.0112545	0.0149704	0.0341312	0.0361848	0.0399301	0.0576085	0.0558308	0.0778546	0.0791807	0.103398	0.10981	0.0813753	0.0762261	0.0758013	0.0587943	0.0513134	0.0267561
BHS	Bahamas	Cancer	Malignant neoplasm of bone and articular cartilage	IHME/GDB	0.00180086	0.00650711	0.0194335	0.0560278	0.0630742	0.0392086	0.0360307	0.035878	0.0450752	0.0584253	0.0841778	0.0918673	0.102229	0.108844	0.083909	0.0741354	0.060946	0.0324303
BHS	Bahamas	Cancer	Breast cancer	IHME/GDB	0	0	0	0.000580868	0.00133608	0.00604472	0.0267144	0.0459971	0.0663254	0.104321	0.122045	0.129557	0.11877	0.113273	0.0823401	0.0815588	0.0631228	0.0380134
BHS	Bahamas	Cancer	Cervical cancer	IHME/GDB	0	0	0	0.00109256	0.00449475	0.0140169	0.0409247	0.0715597	0.0923518	0.115854	0.123093	0.132024	0.101187	0.0963774	0.0692266	0.0642455	0.0498851	0.0236668
BHS	Bahamas	Cancer	Uterine cancer	IHME/GDB	0	0	0	0	0.00224928	0.00526913	0.0151457	0.0233337	0.0361235	0.0625419	0.0826643	0.107149	0.146759	0.168502	0.127352	0.1034	0.0830058	0.0365036
BHS	Bahamas	Cancer	Ovarian cancer	IHME/GDB	0	0	0	0.00498501	0.00838152	0.00910264	0.020565	0.0325274	0.0570766	0.0928242	0.123412	0.135262	0.123866	0.129883	0.0951714	0.0786155	0.0585295	0.029798
BHS	Bahamas	Cancer	Prostate cancer	IHME/GDB	0	0	0	0	0.000224769	0.000458567	0.000797097	0.00106153	0.00242331	0.00730327	0.0206441	0.0443177	0.0852339	0.126388	0.17074	0.206378	0.200182	0.133848
BHS	Bahamas	Cancer	Testicular cancer	IHME/GDB	0	0	0	0.0508847	0.104031	0.155761	0.121952	0.119977	0.0980588	0.0593738	0.0525861	0.038689	0.0387211	0.040071	0.0396358	0.0340131	0.0258877	0.0203578
BHS	Bahamas	Cancer	Kidney cancer	IHME/GDB	0.00434439	0.00570718	0.003424	0.00614148	0.0110272	0.0142277	0.0219038	0.026092	0.0453096	0.0688383	0.102559	0.139721	0.13792	0.135847	0.108036	0.0815691	0.0601538	0.0271785
BHS	Bahamas	Cancer	Bladder cancer	IHME/GDB	0	0	0	0.000335261	0.000882113	0.00115644	0.004647	0.00700794	0.0148315	0.0265099	0.0522346	0.0837119	0.115332	0.146056	0.153878	0.159626	0.142696	0.0910948
BHS	Bahamas	Cancer	Brain cancer	IHME/GDB	0	0	0	0	0	0	0	0	0	0	0	0	0	0	0	0	0	0
BHS	Bahamas	Cancer	Eye cancer	IHME/GDB	0.022545	0.0100015	0.0200702	0.00675329	0.00798419	0.0181223	0.0337212	0.0442267	0.0461149	0.0765471	0.07418	0.0816407	0.106083	0.083474	0.0861408	0.0866376	0.123135	0.0726225
BHS	Bahamas	Cancer	Neuroblastoma and other peripheral nervous tumors	IHME/GDB	0	0	0	0	0	0	0	0	0	0	0	0	0	0	0	0	0	0
BHS	Bahamas	Cancer	Thyroid cancer	IHME/GDB	0	0.000952789	0.00099914	0.00352502	0.00622397	0.0105007	0.0153971	0.0288412	0.039681	0.061505	0.101918	0.123016	0.12038	0.136856	0.121967	0.101993	0.0851115	0.0411332
BHS	Bahamas	Cancer	Mesothelioma	IHME/GDB	0	0	0	0	0.0142862	0.0173535	0.0238491	0.0444655	0.0580787	0.0933159	0.140383	0.181641	0.0874783	0.0796178	0.0785701	0.07943	0.0653809	0.0361494
BHS	Bahamas	Cancer	Hodgkin lymphoma	IHME/GDB	0.000115186	0.0025194	0.00471477	0.0352182	0.074776	0.079758	0.0928913	0.0820978	0.0848801	0.0710765	0.0736965	0.0792473	0.0734693	0.0769351	0.0565447	0.0529829	0.038515	0.0205618
BHS	Bahamas	Cancer	Lymphoma	IHME/GDB	0	0	0	0	0	0	0	0	0	0	0	0	0	0	0	0	0	0
BHS	Bahamas	Cancer	Myeloma	IHME/GDB	0	0	0	0	0	0	0	0	0	0	0	0	0	0	0	0	0	0
BHS	Bahamas	Cancer	Leukemia	IHME/GDB	0.0111792	0.0191918	0.0249241	0.0386816	0.0430573	0.0416736	0.0469935	0.0528998	0.0581481	0.0689274	0.07286	0.0865585	0.0849411	0.0938809	0.0836363	0.0774222	0.0607569	0.0342676
BHS	Bahamas	Cancer	Other malignant neoplasms	IHME/GDB	0.00680775	0.00557384	0.00826808	0.0163258	0.0211206	0.0224073	0.0315674	0.0421771	0.0575232	0.0765407	0.0915619	0.107727	0.110106	0.11219	0.0911606	0.0813998	0.0685459	0.0489978
BHS	Bahamas	Cancer	Other neoplasms	IHME/GDB	0.00742028	0.00434174	0.00540322	0.0123856	0.00850406	0.0161637	0.0201096	0.0196318	0.0314592	0.0345468	0.0603182	0.0785417	0.0963957	0.115887	0.134803	0.151041	0.126402	0.0766454
BHS	Bahamas	Chronic respiratory diseases	Chronic obstructive pulmonary disease	IHME/GDB	0	0	0	0.000922598	0.00180602	0.00236287	0.00335031	0.00573119	0.0105066	0.0194897	0.0386798	0.0641084	0.112237	0.141129	0.158939	0.159734	0.15856	0.122444
BHS	Bahamas	Chronic respiratory diseases	Pneumoconiosis	IHME/GDB	0	0	0	0.0311796	0.000104474	0.0394335	0.00154169	0.0296957	0.00302479	0.0581062	0.0655291	0.057188	0.0961683	0.171566	0.10002	0.100652	0.119234	0.126556
BHS	Bahamas	Chronic respiratory diseases	Asthma	IHME/GDB	0.00725809	0.00482063	0.00640927	0.0153081	0.0243839	0.0310179	0.0420586	0.0471461	0.0547953	0.0717254	0.091327	0.092096	0.109511	0.107824	0.0922086	0.0814609	0.0743231	0.0463263
BHS	Bahamas	Chronic respiratory diseases	Interstitial lung disease and pulmonary sarcoidosis	IHME/GDB	0.000339921	0.000666816	0.00118258	0.00537478	0.00888967	0.00849403	0.0206239	0.0266968	0.0377338	0.0482174	0.0638252	0.0788498	0.098929	0.118518	0.136669	0.143403	0.116453	0.0851325
BHS	Bahamas	Chronic respiratory diseases	Other chronic respiratory diseases	IHME/GDB	0	0	0	0	0	0	0	0	0	0	0	0	0	0	0	0	0	0
BHS	Bahamas	Diabetes	Diabetes mellitus type 2	IHME/GDB	0	0	0	0.00110385	0.00194891	0.00282254	0.0074316	0.0118122	0.0192701	0.0451475	0.0762081	0.102315	0.127091	0.138483	0.137341	0.133262	0.124004	0.0717599
BHS	Bahamas	Mental disorders	Schizophrenia	IHME/GDB	0	0	0	0	0	0	0	0	0	0	0	0	0	0	0	0	0	0
BHS	Bahamas	Mental disorders	Depressive disorders	IHME/GDB	0	0	0	0	0	0	0	0	0	0	0	0	0	0	0	0	0	0
BHS	Bahamas	Mental disorders	Bipolar disorder	IHME/GDB	0	0	0	0	0	0	0	0	0	0	0	0	0	0	0	0	0	0
BHS	Bahamas	Mental disorders	Anxiety disorders	IHME/GDB	0	0	0	0	0	0	0	0	0	0	0	0	0	0	0	0	0	0
BHS	Bahamas	Mental disorders	Eating disorders	IHME/GDB	0	0.000513549	0.00606193	0.100023	0.132149	0.0931518	0.202405	0.172316	0.191332	0.102047	0	0	0	0	0	0	0	0
BHS	Bahamas	Mental disorders	Autism spectrum	IHME/GDB	0	0	0	0	0	0	0	0	0	0	0	0	0	0	0	0	0	0
BHS	Bahamas	Mental disorders	ADHD	IHME/GDB	0	0	0	0	0	0	0	0	0	0	0	0	0	0	0	0	0	0
BHS	Bahamas	Mental disorders	Conduct disorder	IHME/GDB	0	0	0	0	0	0	0	0	0	0	0	0	0	0	0	0	0	0
BHS	Bahamas	Mental disorders	Intellectual disability	IHME/GDB	0	0	0	0	0	0	0	0	0	0	0	0	0	0	0	0	0	0
BHS	Bahamas	Mental disorders	Other mental disorders	IHME/GDB	0	0	0	0	0	0	0	0	0	0	0	0	0	0	0	0	0	0
BHS	Bahamas	Mental disorders	Self harm	IHME/GDB	0	0	0.00313821	0.038875	0.0918021	0.0980137	0.105024	0.109364	0.105277	0.0927657	0.0836946	0.0758873	0.0575881	0.0459621	0.0350565	0.0266462	0.0199908	0.0109139
BLZ	Belize	Cardiovascular disease	Rheumatic heart disease	IHME/GDB	0.00186847	0.00508638	0.0166239	0.048984	0.0492287	0.0923419	0.0682906	0.0942386	0.113958	0.10496	0.0964448	0.0924928	0.072789	0.0450826	0.0353099	0.0286167	0.018614	0.0150694
BLZ	Belize	Cardiovascular disease	Ischemic heart disease	IHME/GDB	0	0	0	0.000835062	0.00190177	0.00440437	0.00590355	0.0127102	0.0238255	0.040684	0.0548946	0.0892148	0.131577	0.109969	0.128755	0.138302	0.131589	0.125434
BLZ	Belize	Cardiovascular disease	Stroke	IHME/GDB	0.000738343	0.000202153	0.00041925	0.00231977	0.00370543	0.00710941	0.00805676	0.0150197	0.0271583	0.0430533	0.0536967	0.0767312	0.117257	0.105412	0.12656	0.136667	0.147068	0.128825
BLZ	Belize	Cardiovascular disease	Hypertensive heart disease	IHME/GDB	0	0	0	0.000994363	0.00157796	0.00381797	0.00631547	0.0136289	0.0251632	0.0443358	0.058712	0.0864669	0.124779	0.106682	0.123724	0.133391	0.143932	0.126479
BLZ	Belize	Cardiovascular disease	Non-rheumatic valvular heart disease	IHME/GDB	0	0	0	0.0190877	0.0172958	0.0336184	0.0281458	0.0393996	0.0557359	0.0685742	0.0663209	0.0920331	0.121846	0.0996991	0.0963795	0.0893215	0.0903864	0.0821565
BLZ	Belize	Cardiovascular disease	Cardiomyopathy and myocarditis	IHME/GDB	0.0174422	0.00262855	0.00559948	0.0142551	0.018119	0.0327428	0.0324096	0.0473779	0.0607944	0.0804864	0.0887964	0.102475	0.11508	0.0863555	0.0822813	0.0733518	0.0684206	0.0713833
BLZ	Belize	Cardiovascular disease	Pulmonary arterial hypertension	IHME/GDB	0.0922825	0.00554243	0.0115553	0.0454021	0.0286974	0.0802161	0.0458249	0.0524038	0.088781	0.0693067	0.0676461	0.0784625	0.0742731	0.053925	0.0635685	0.0543068	0.0501368	0.0376689
BLZ	Belize	Cardiovascular disease	Atrial fibrillation and flutter	IHME/GDB	0	0	0	0	0	0	0.00144463	0.00139473	0.00523683	0.0123598	0.0189559	0.0344196	0.0534137	0.0561136	0.0968235	0.142008	0.261126	0.316703
BLZ	Belize	Cardiovascular disease	Peripheral artery	IHME/GDB	0	0	0	0	0	0	0	0	0	0	0	0	0	0	0	0	0	0
BLZ	Belize	Cardiovascular disease	Endocarditis	IHME/GDB	0.0177384	0.00524487	0.00696271	0.0258896	0.0415339	0.0619636	0.0523901	0.0708207	0.0886735	0.0963615	0.0794184	0.0936122	0.0925002	0.066904	0.0681308	0.0489179	0.0471852	0.0357524
BLZ	Belize	Cardiovascular disease	Other cardiovascular and circulatory diseases	IHME/GDB	0.0112953	0.00332387	0.0060451	0.0120683	0.015621	0.0307125	0.0253487	0.0396959	0.0502584	0.0649705	0.0687701	0.0896372	0.107606	0.0881033	0.0958333	0.0952215	0.100424	0.0950655
BLZ	Belize	Cancer	Colorectal cancer	IHME/GDB	0	0	0	0	0	0	0	0	0	0	0	0	0	0	0	0	0	0
BLZ	Belize	Cancer	Liver cancer	IHME/GDB	0.00354957	0.00129899	0.00232701	0.00293484	0.00699445	0.0121769	0.0147635	0.0288071	0.038139	0.0605016	0.0808302	0.125592	0.148506	0.130874	0.127869	0.0988505	0.0798593	0.0361258
BLZ	Belize	Cancer	Gallbladder cancer	IHME/GDB	0	0	0	0	0	0	0	0	0	0	0	0	0	0	0	0	0	0
BLZ	Belize	Cancer	Pancreatic cancer	IHME/GDB	0	0	0	0.00129072	0.00137966	0.00464947	0.00720692	0.0154983	0.0330281	0.0572349	0.0863825	0.121853	0.162888	0.130122	0.132532	0.101604	0.0866118	0.0577187
BLZ	Belize	Cancer	Larynx cancer	IHME/GDB	0	0	0	0	0.00250644	0.00296188	0.00364939	0.0100367	0.0258081	0.0640447	0.0889111	0.147165	0.173298	0.143367	0.127779	0.097708	0.0723834	0.0403811
BLZ	Belize	Cancer	Lung cancer	IHME/GDB	0	0	0	0	0	0	0	0	0	0	0	0	0	0	0	0	0	0
BLZ	Belize	Cancer	Skin cancer	IHME/GDB	0	0	0	0	0	0	0	0	0	0	0	0	0	0	0	0	0	0
BLZ	Belize	Cancer	Soft tissue and other extraosseous sarcomas	IHME/GDB	0.0330412	0.0316134	0.0258627	0.0557069	0.0415117	0.0652069	0.0532735	0.0528555	0.0695668	0.0696858	0.0877085	0.0966685	0.0779982	0.0576916	0.0628712	0.0455367	0.0478068	0.0253942
BLZ	Belize	Cancer	Malignant neoplasm of bone and articular cartilage	IHME/GDB	0.0072298	0.0145807	0.033562	0.0919397	0.0720336	0.0641618	0.0344196	0.0362899	0.0430238	0.0543309	0.0751881	0.0867746	0.101165	0.0809218	0.0717472	0.0558629	0.0491138	0.0276547
BLZ	Belize	Cancer	Breast cancer	IHME/GDB	0	0	0	0.00102349	0.000945361	0.00950792	0.0215776	0.0551203	0.0919489	0.103354	0.14115	0.130287	0.154309	0.0786215	0.0751875	0.0555232	0.0463144	0.0351299
BLZ	Belize	Cancer	Cervical cancer	IHME/GDB	0	0	0	0.00196011	0.0033208	0.0241604	0.0351263	0.0798647	0.110676	0.114642	0.13829	0.120843	0.134006	0.0708443	0.0648055	0.0451025	0.0352141	0.0211446
BLZ	Belize	Cancer	Uterine cancer	IHME/GDB	0	0	0	0	0.00183352	0.0102323	0.0143604	0.0299415	0.0495805	0.0680056	0.105733	0.118976	0.194051	0.119245	0.111897	0.0787695	0.0616558	0.035719
BLZ	Belize	Cancer	Ovarian cancer	IHME/GDB	0	0	0	0.0102434	0.00670421	0.0182248	0.0217842	0.0388075	0.0742053	0.0903089	0.143316	0.14389	0.155841	0.0920468	0.0789459	0.0560641	0.0419024	0.0277149
BLZ	Belize	Cancer	Prostate cancer	IHME/GDB	0	0	0	0	0.000312455	0.000743232	0.000824648	0.00108048	0.00223754	0.00767059	0.0163644	0.0445446	0.0967946	0.122716	0.16084	0.198716	0.201715	0.145441
BLZ	Belize	Cancer	Testicular cancer	IHME/GDB	0	0	0	0.0638536	0.126597	0.216839	0.106726	0.104924	0.0769939	0.0522467	0.0348617	0.0316729	0.0325019	0.0308731	0.0331534	0.0322327	0.0351427	0.0213814
BLZ	Belize	Cancer	Kidney cancer	IHME/GDB	0.0156553	0.0114618	0.00676476	0.0105353	0.012856	0.0240945	0.0205095	0.028856	0.0471171	0.0704329	0.0922567	0.134784	0.151105	0.112114	0.103859	0.0739797	0.0556154	0.0280043
BLZ	Belize	Cancer	Bladder cancer	IHME/GDB	0	0	0	0.000711105	0.00111179	0.0021384	0.00497487	0.00807698	0.0162713	0.028725	0.0564549	0.087907	0.130775	0.127245	0.149289	0.1502	0.137217	0.0989022
BLZ	Belize	Cancer	Brain cancer	IHME/GDB	0	0	0	0	0	0	0	0	0	0	0	0	0	0	0	0	0	0
BLZ	Belize	Cancer	Eye cancer	IHME/GDB	0.246266	0.0452519	0.0297569	0.00932506	0.0061341	0.0225486	0.0247321	0.034196	0.0316295	0.0553323	0.0561374	0.0610253	0.0850743	0.0485645	0.0584813	0.0526443	0.078569	0.0543316
BLZ	Belize	Cancer	Neuroblastoma and other peripheral nervous tumors	IHME/GDB	0	0	0	0	0	0	0	0	0	0	0	0	0	0	0	0	0	0
BLZ	Belize	Cancer	Thyroid cancer	IHME/GDB	0	0.00200101	0.00210071	0.00632456	0.00757119	0.0188693	0.0148011	0.0328729	0.0452523	0.066548	0.101401	0.126829	0.148218	0.109511	0.113664	0.0865182	0.07466	0.042858
BLZ	Belize	Cancer	Mesothelioma	IHME/GDB	0	0	0	0	0.0153322	0.0299698	0.0236524	0.0459577	0.0576687	0.0964626	0.124272	0.186629	0.0924339	0.0699096	0.0751679	0.0784188	0.0637651	0.0403611
BLZ	Belize	Cancer	Hodgkin lymphoma	IHME/GDB	0.000726452	0.0065209	0.00890524	0.0596366	0.0812342	0.12687	0.0779502	0.0769557	0.0784189	0.0663314	0.0616313	0.0754235	0.0744449	0.0606836	0.0531228	0.0440407	0.0293888	0.0177151
BLZ	Belize	Cancer	Lymphoma	IHME/GDB	0	0	0	0	0	0	0	0	0	0	0	0	0	0	0	0	0	0
BLZ	Belize	Cancer	Myeloma	IHME/GDB	0	0	0	0	0	0	0	0	0	0	0	0	0	0	0	0	0	0
BLZ	Belize	Cancer	Leukemia	IHME/GDB	0.0376973	0.0351686	0.0400564	0.0586659	0.0458401	0.064567	0.0409748	0.0520785	0.0553491	0.0625008	0.0652985	0.0750222	0.087257	0.0689972	0.0721759	0.0588636	0.0481933	0.0312938
BLZ	Belize	Cancer	Other malignant neoplasms	IHME/GDB	0.0240989	0.0116746	0.0146106	0.0276196	0.02765	0.0383273	0.0296685	0.0439795	0.0603162	0.0752416	0.0833281	0.104225	0.112788	0.0909983	0.0811404	0.0702465	0.0569484	0.0471382
BLZ	Belize	Cancer	Other neoplasms	IHME/GDB	0.0281318	0.0098299	0.0090434	0.0198109	0.00898222	0.0276691	0.0192985	0.0211116	0.0363777	0.0359841	0.0590419	0.0760387	0.102724	0.0965683	0.128257	0.128716	0.113353	0.0790628
BLZ	Belize	Chronic respiratory diseases	Chronic obstructive pulmonary disease	IHME/GDB	0	0	0	0.00211478	0.00319214	0.00574843	0.0041042	0.00688011	0.0111935	0.0214038	0.0362408	0.0671603	0.111014	0.118717	0.160727	0.156659	0.171254	0.123591
BLZ	Belize	Chronic respiratory diseases	Pneumoconiosis	IHME/GDB	0	0	0	0.0578533	0.00019361	0.0825163	0.00162782	0.0306535	0.00281235	0.0620784	0.0515196	0.0527465	0.0877362	0.148741	0.0949048	0.0917455	0.115754	0.119117
BLZ	Belize	Chronic respiratory diseases	Asthma	IHME/GDB	0.0451885	0.0158616	0.0179195	0.0304046	0.0321925	0.0614451	0.0436029	0.0525176	0.0584927	0.0723658	0.082482	0.0885114	0.104645	0.0737443	0.0707764	0.056805	0.0562751	0.0367695
BLZ	Belize	Chronic respiratory diseases	Interstitial lung disease and pulmonary sarcoidosis	IHME/GDB	0.00429426	0.00264206	0.00341293	0.0135653	0.0168011	0.0222945	0.0280752	0.0335886	0.0472467	0.0547924	0.0649971	0.089659	0.103313	0.103461	0.121361	0.116853	0.101429	0.0722138
BLZ	Belize	Chronic respiratory diseases	Other chronic respiratory diseases	IHME/GDB	0	0	0	0	0	0	0	0	0	0	0	0	0	0	0	0	0	0
BLZ	Belize	Diabetes	Diabetes mellitus type 2	IHME/GDB	0	0	0	0.00193808	0.00219175	0.00514289	0.00651021	0.0117901	0.0205846	0.0470773	0.0782747	0.109362	0.151399	0.134456	0.145501	0.117531	0.100738	0.0675031
BLZ	Belize	Mental disorders	Schizophrenia	IHME/GDB	0	0	0	0	0	0	0	0	0	0	0	0	0	0	0	0	0	0
BLZ	Belize	Mental disorders	Depressive disorders	IHME/GDB	0	0	0	0	0	0	0	0	0	0	0	0	0	0	0	0	0	0
BLZ	Belize	Mental disorders	Bipolar disorder	IHME/GDB	0	0	0	0	0	0	0	0	0	0	0	0	0	0	0	0	0	0
BLZ	Belize	Mental disorders	Anxiety disorders	IHME/GDB	0	0	0	0	0	0	0	0	0	0	0	0	0	0	0	0	0	0
BLZ	Belize	Mental disorders	Eating disorders	IHME/GDB	0	0.00105278	0.00856312	0.14024	0.0973926	0.127181	0.157255	0.170953	0.204505	0.0928566	0	0	0	0	0	0	0	0
BLZ	Belize	Mental disorders	Autism spectrum	IHME/GDB	0	0	0	0	0	0	0	0	0	0	0	0	0	0	0	0	0	0
BLZ	Belize	Mental disorders	ADHD	IHME/GDB	0	0	0	0	0	0	0	0	0	0	0	0	0	0	0	0	0	0
BLZ	Belize	Mental disorders	Conduct disorder	IHME/GDB	0	0	0	0	0	0	0	0	0	0	0	0	0	0	0	0	0	0
BLZ	Belize	Mental disorders	Intellectual disability	IHME/GDB	0	0	0	0	0	0	0	0	0	0	0	0	0	0	0	0	0	0
BLZ	Belize	Mental disorders	Other mental disorders	IHME/GDB	0	0	0	0	0	0	0	0	0	0	0	0	0	0	0	0	0	0
BLZ	Belize	Mental disorders	Self harm	IHME/GDB	0	0	0.00659045	0.0616486	0.110223	0.150236	0.09928	0.09613	0.0844584	0.0879607	0.0611608	0.0636014	0.0553093	0.0383506	0.0320835	0.0232329	0.0186432	0.0110918
BOL	Bolivia (Plurinational State of)	Cardiovascular disease	Rheumatic heart disease	IHME/GDB	0.00424171	0.00438174	0.010206	0.0191937	0.0206685	0.02508	0.0282029	0.0382165	0.0485319	0.0560968	0.0665596	0.0857605	0.0921911	0.11562	0.119501	0.121808	0.0864829	0.057257
BOL	Bolivia (Plurinational State of)	Cardiovascular disease	Ischemic heart disease	IHME/GDB	0	0	0	0.00283618	0.004004	0.00482806	0.00721143	0.0102928	0.0167343	0.0259646	0.0403433	0.0597639	0.0890789	0.122332	0.157159	0.17313	0.165841	0.12048
BOL	Bolivia (Plurinational State of)	Cardiovascular disease	Stroke	IHME/GDB	0.00574876	0.00139005	0.00156994	0.00619128	0.00721426	0.00779051	0.00994562	0.0134034	0.0211413	0.0321895	0.0488389	0.0672217	0.0906164	0.122703	0.153869	0.17047	0.148171	0.0915244
BOL	Bolivia (Plurinational State of)	Cardiovascular disease	Hypertensive heart disease	IHME/GDB	0	0	0	0.00194679	0.00284482	0.00316865	0.00554719	0.0075151	0.0127783	0.0200356	0.0315624	0.046194	0.0724999	0.10437	0.154584	0.185091	0.204214	0.147649
BOL	Bolivia (Plurinational State of)	Cardiovascular disease	Non-rheumatic valvular heart disease	IHME/GDB	0	0	0	0.0150686	0.0184731	0.0185715	0.0176552	0.0213445	0.0360827	0.0360989	0.0545412	0.079866	0.107604	0.136782	0.153148	0.146245	0.0946292	0.0638898
BOL	Bolivia (Plurinational State of)	Cardiovascular disease	Cardiomyopathy and myocarditis	IHME/GDB	0.142183	0.0144661	0.0167073	0.0186485	0.0201828	0.0229986	0.025479	0.0285267	0.0355157	0.0385055	0.0488666	0.0614533	0.0768028	0.0901125	0.0980527	0.0975821	0.083804	0.080113
BOL	Bolivia (Plurinational State of)	Cardiovascular disease	Pulmonary arterial hypertension	IHME/GDB	0.266076	0.012383	0.0111168	0.0185871	0.0284167	0.0278477	0.0236928	0.0255012	0.029653	0.0289654	0.0355301	0.0405699	0.0463313	0.0649376	0.078763	0.0908999	0.101682	0.0690463
BOL	Bolivia (Plurinational State of)	Cardiovascular disease	Atrial fibrillation and flutter	IHME/GDB	0	0	0	0	0	0	0.00110942	0.00162072	0.00390384	0.00805749	0.0138976	0.0254643	0.0415404	0.0623697	0.122505	0.188127	0.295021	0.236383
BOL	Bolivia (Plurinational State of)	Cardiovascular disease	Peripheral artery	IHME/GDB	0	0	0	0	0	0	0	0	0	0	0	0	0	0	0	0	0	0
BOL	Bolivia (Plurinational State of)	Cardiovascular disease	Endocarditis	IHME/GDB	0.095076	0.0271722	0.0203907	0.0360018	0.0427263	0.0498165	0.04643	0.0542554	0.0521671	0.0618036	0.0677131	0.071686	0.0732549	0.0813148	0.072139	0.0658294	0.0493218	0.0329014
BOL	Bolivia (Plurinational State of)	Cardiovascular disease	Other cardiovascular and circulatory diseases	IHME/GDB	0.0362055	0.0150651	0.0150036	0.0158981	0.023288	0.0266915	0.025705	0.0304699	0.0350411	0.0382343	0.046861	0.058708	0.0756849	0.0946393	0.112675	0.126294	0.115013	0.108522
BOL	Bolivia (Plurinational State of)	Cancer	Colorectal cancer	IHME/GDB	0	0	0	0	0	0	0	0	0	0	0	0	0	0	0	0	0	0
BOL	Bolivia (Plurinational State of)	Cancer	Liver cancer	IHME/GDB	0.00900871	0.0024333	0.00204592	0.00358061	0.00472828	0.00652328	0.00975012	0.0128848	0.0219992	0.0335922	0.0566304	0.0903645	0.129404	0.162535	0.172456	0.148334	0.0928496	0.0408798
BOL	Bolivia (Plurinational State of)	Cancer	Gallbladder cancer	IHME/GDB	0	0	0	0	0	0	0	0	0	0	0	0	0	0	0	0	0	0
BOL	Bolivia (Plurinational State of)	Cancer	Pancreatic cancer	IHME/GDB	0	0	0	0.000581039	0.00144014	0.00237461	0.00534644	0.00951784	0.0174704	0.0330836	0.0551853	0.0876102	0.131147	0.169803	0.181399	0.152299	0.10352	0.0492225
BOL	Bolivia (Plurinational State of)	Cancer	Larynx cancer	IHME/GDB	0	0	0	0	0.00309203	0.00440948	0.00617815	0.00865341	0.0156079	0.0344996	0.0624634	0.0929844	0.138172	0.165898	0.174302	0.1494	0.0969457	0.047394
BOL	Bolivia (Plurinational State of)	Cancer	Lung cancer	IHME/GDB	0	0	0	0	0	0	0	0	0	0	0	0	0	0	0	0	0	0
BOL	Bolivia (Plurinational State of)	Cancer	Skin cancer	IHME/GDB	0	0	0	0	0	0	0	0	0	0	0	0	0	0	0	0	0	0
BOL	Bolivia (Plurinational State of)	Cancer	Soft tissue and other extraosseous sarcomas	IHME/GDB	0.030536	0.0169215	0.0131108	0.0192728	0.0237932	0.0282215	0.0298055	0.0335669	0.0481561	0.0597983	0.0690914	0.0824564	0.109871	0.113492	0.112841	0.101015	0.0727892	0.0352615
BOL	Bolivia (Plurinational State of)	Cancer	Malignant neoplasm of bone and articular cartilage	IHME/GDB	0.0125866	0.0221078	0.0588038	0.0920439	0.0748092	0.0528476	0.0337673	0.0359514	0.0409006	0.0461266	0.0539945	0.0678408	0.0769081	0.0854967	0.0859223	0.0761857	0.0535187	0.0301885
BOL	Bolivia (Plurinational State of)	Cancer	Breast cancer	IHME/GDB	0	0	0	0.000765758	0.00217372	0.00743352	0.0202229	0.0396673	0.067848	0.0940562	0.119054	0.133534	0.123292	0.12099	0.106199	0.0814663	0.0518803	0.0314181
BOL	Bolivia (Plurinational State of)	Cancer	Cervical cancer	IHME/GDB	0	0	0	0.00136853	0.0034798	0.00882199	0.0213879	0.0419786	0.0704042	0.0894259	0.106286	0.121485	0.11663	0.124524	0.119111	0.0918973	0.0571675	0.0260319
BOL	Bolivia (Plurinational State of)	Cancer	Uterine cancer	IHME/GDB	0	0	0	0	0.00160604	0.00417456	0.00674273	0.0133546	0.024397	0.0515397	0.0702577	0.0971975	0.152713	0.1672	0.164923	0.127533	0.0826747	0.0356864
BOL	Bolivia (Plurinational State of)	Cancer	Ovarian cancer	IHME/GDB	0	0	0	0.00815655	0.0100533	0.0137402	0.0188737	0.0288936	0.0502186	0.0764947	0.103518	0.124408	0.130734	0.13747	0.122263	0.0884871	0.056775	0.0299142
BOL	Bolivia (Plurinational State of)	Cancer	Prostate cancer	IHME/GDB	0	0	0	0	0.000339216	0.000401519	0.000527537	0.000986786	0.0018533	0.00505143	0.0132483	0.0297426	0.0712735	0.121819	0.186408	0.231969	0.200725	0.135654
BOL	Bolivia (Plurinational State of)	Cancer	Testicular cancer	IHME/GDB	0	0	0	0.0536163	0.128837	0.183503	0.157624	0.128402	0.0832966	0.0527862	0.0332437	0.0278972	0.0266176	0.0255817	0.0258913	0.0273026	0.0269596	0.018442
BOL	Bolivia (Plurinational State of)	Cancer	Kidney cancer	IHME/GDB	0.0222358	0.00928074	0.00399588	0.0037878	0.00627826	0.00912566	0.0103813	0.0158161	0.0264363	0.0459095	0.073267	0.102953	0.132028	0.156443	0.147061	0.122311	0.0757456	0.036944
BOL	Bolivia (Plurinational State of)	Cancer	Bladder cancer	IHME/GDB	0	0	0	0.000715436	0.00105372	0.00198912	0.00417865	0.00641863	0.0103559	0.0205522	0.0364919	0.0549994	0.0942435	0.136084	0.179242	0.194148	0.156831	0.102697
BOL	Bolivia (Plurinational State of)	Cancer	Brain cancer	IHME/GDB	0	0	0	0	0	0	0	0	0	0	0	0	0	0	0	0	0	0
BOL	Bolivia (Plurinational State of)	Cancer	Eye cancer	IHME/GDB	0.411576	0.062349	0.00508239	0.00240105	0.0106639	0.00588161	0.0106512	0.00648068	0.017852	0.0183416	0.0275788	0.030244	0.0603481	0.0549897	0.0670326	0.077369	0.0746258	0.0565328
BOL	Bolivia (Plurinational State of)	Cancer	Neuroblastoma and other peripheral nervous tumors	IHME/GDB	0	0	0	0	0	0	0	0	0	0	0	0	0	0	0	0	0	0
BOL	Bolivia (Plurinational State of)	Cancer	Thyroid cancer	IHME/GDB	0	0.00106232	0.0021674	0.00264113	0.00547583	0.00739205	0.0101981	0.0153255	0.0250553	0.0387492	0.0622447	0.09181	0.127145	0.148891	0.171693	0.148593	0.0980079	0.0435482
BOL	Bolivia (Plurinational State of)	Cancer	Mesothelioma	IHME/GDB	0	0	0	0	0.00829278	0.0174899	0.0202347	0.0254431	0.03777	0.0520788	0.0981098	0.113634	0.107193	0.115183	0.133021	0.131568	0.0929992	0.0469826
BOL	Bolivia (Plurinational State of)	Cancer	Hodgkin lymphoma	IHME/GDB	0.00523953	0.0192158	0.0226111	0.0398018	0.0487764	0.0584931	0.0479772	0.0498559	0.0527411	0.0496652	0.0621215	0.0765652	0.0839039	0.0977365	0.102254	0.0963624	0.0600419	0.0266372
BOL	Bolivia (Plurinational State of)	Cancer	Lymphoma	IHME/GDB	0	0	0	0	0	0	0	0	0	0	0	0	0	0	0	0	0	0
BOL	Bolivia (Plurinational State of)	Cancer	Myeloma	IHME/GDB	0	0	0	0	0	0	0	0	0	0	0	0	0	0	0	0	0	0
BOL	Bolivia (Plurinational State of)	Cancer	Leukemia	IHME/GDB	0.0795844	0.0652483	0.053789	0.049569	0.0424838	0.0395575	0.0362275	0.0390558	0.0435223	0.0452434	0.0464042	0.0591682	0.0710961	0.0853065	0.0881629	0.0767549	0.0508381	0.0279882
BOL	Bolivia (Plurinational State of)	Cancer	Other malignant neoplasms	IHME/GDB	0.0324413	0.0195434	0.017965	0.0159311	0.016461	0.0199993	0.0206369	0.026908	0.0388892	0.0482651	0.0657446	0.084314	0.104554	0.122056	0.12602	0.112938	0.079959	0.0473738
BOL	Bolivia (Plurinational State of)	Cancer	Other neoplasms	IHME/GDB	0.0434827	0.00857332	0.0105515	0.00977511	0.0162558	0.0164371	0.0226086	0.0197329	0.0270927	0.0310002	0.0358533	0.0557004	0.0763988	0.112915	0.149308	0.165167	0.127245	0.0719026
BOL	Bolivia (Plurinational State of)	Chronic respiratory diseases	Chronic obstructive pulmonary disease	IHME/GDB	0	0	0	0.00190171	0.0023352	0.00257484	0.00274747	0.00383505	0.0061877	0.00970012	0.0159791	0.0247952	0.0563695	0.092169	0.158218	0.207992	0.231088	0.184107
BOL	Bolivia (Plurinational State of)	Chronic respiratory diseases	Pneumoconiosis	IHME/GDB	0	0	0	0.000595256	0.00272939	0.00376251	0.00731833	0.0171658	0.0120135	0.0250506	0.0597147	0.0804507	0.11501	0.13679	0.164142	0.182777	0.12866	0.0638203
BOL	Bolivia (Plurinational State of)	Chronic respiratory diseases	Asthma	IHME/GDB	0.123192	0.0271978	0.0185465	0.0144084	0.0130289	0.0140724	0.0138645	0.0168638	0.0246106	0.0314988	0.0350617	0.0516095	0.0717696	0.0919477	0.12227	0.131733	0.111916	0.0864099
BOL	Bolivia (Plurinational State of)	Chronic respiratory diseases	Interstitial lung disease and pulmonary sarcoidosis	IHME/GDB	0.00160778	0.00166958	0.00100161	0.00294712	0.00367049	0.00557479	0.00619615	0.00856062	0.010805	0.0173394	0.0279637	0.0464407	0.0759314	0.121638	0.173369	0.19586	0.173072	0.126352
BOL	Bolivia (Plurinational State of)	Chronic respiratory diseases	Other chronic respiratory diseases	IHME/GDB	0	0	0	0	0	0	0	0	0	0	0	0	0	0	0	0	0	0
BOL	Bolivia (Plurinational State of)	Diabetes	Diabetes mellitus type 2	IHME/GDB	0	0	0	0.000750909	0.00118292	0.00185991	0.00381416	0.00615227	0.0128342	0.0285658	0.0521915	0.087359	0.126642	0.160292	0.179524	0.167877	0.113216	0.0577372
BOL	Bolivia (Plurinational State of)	Mental disorders	Schizophrenia	IHME/GDB	0	0	0	0	0	0	0	0	0	0	0	0	0	0	0	0	0	0
BOL	Bolivia (Plurinational State of)	Mental disorders	Depressive disorders	IHME/GDB	0	0	0	0	0	0	0	0	0	0	0	0	0	0	0	0	0	0
BOL	Bolivia (Plurinational State of)	Mental disorders	Bipolar disorder	IHME/GDB	0	0	0	0	0	0	0	0	0	0	0	0	0	0	0	0	0	0
BOL	Bolivia (Plurinational State of)	Mental disorders	Anxiety disorders	IHME/GDB	0	0	0	0	0	0	0	0	0	0	0	0	0	0	0	0	0	0
BOL	Bolivia (Plurinational State of)	Mental disorders	Eating disorders	IHME/GDB	0	0.000622483	0.00148504	0.0792691	0.107966	0.100973	0.33735	0.26335	0.0129985	0.0959865	0	0	0	0	0	0	0	0
BOL	Bolivia (Plurinational State of)	Mental disorders	Autism spectrum	IHME/GDB	0	0	0	0	0	0	0	0	0	0	0	0	0	0	0	0	0	0
BOL	Bolivia (Plurinational State of)	Mental disorders	ADHD	IHME/GDB	0	0	0	0	0	0	0	0	0	0	0	0	0	0	0	0	0	0
BOL	Bolivia (Plurinational State of)	Mental disorders	Conduct disorder	IHME/GDB	0	0	0	0	0	0	0	0	0	0	0	0	0	0	0	0	0	0
BOL	Bolivia (Plurinational State of)	Mental disorders	Intellectual disability	IHME/GDB	0	0	0	0	0	0	0	0	0	0	0	0	0	0	0	0	0	0
BOL	Bolivia (Plurinational State of)	Mental disorders	Other mental disorders	IHME/GDB	0	0	0	0	0	0	0	0	0	0	0	0	0	0	0	0	0	0
BOL	Bolivia (Plurinational State of)	Mental disorders	Self harm	IHME/GDB	0	0	0.0281134	0.116624	0.12716	0.108758	0.084858	0.077673	0.0752809	0.0727903	0.0625723	0.0585756	0.0573071	0.0473669	0.0369943	0.0253603	0.0136025	0.00696304
BRA	Brazil	Cardiovascular disease	Rheumatic heart disease	IHME/GDB	0.000883729	0.00295017	0.00769493	0.0138345	0.0181388	0.0238707	0.0327352	0.049596	0.0653934	0.0722721	0.0885771	0.112103	0.103311	0.113176	0.101483	0.0853986	0.0623944	0.0461882
BRA	Brazil	Cardiovascular disease	Ischemic heart disease	IHME/GDB	0	0	0	0.00092106	0.00217181	0.00339033	0.00665467	0.0132512	0.0244602	0.0397103	0.0632442	0.0914748	0.118051	0.133429	0.141036	0.135689	0.126238	0.100278
BRA	Brazil	Cardiovascular disease	Stroke	IHME/GDB	0.000468012	0.000283912	0.000542773	0.001577	0.00266264	0.00382556	0.00652587	0.0128619	0.0222206	0.0340327	0.0506527	0.0695662	0.0920799	0.115967	0.142286	0.156401	0.15838	0.129665
BRA	Brazil	Cardiovascular disease	Hypertensive heart disease	IHME/GDB	0	0	0	0.000413633	0.000937231	0.00164894	0.00387172	0.0077052	0.0144386	0.0245925	0.0394709	0.0580549	0.083938	0.107592	0.136114	0.15676	0.187631	0.176832
BRA	Brazil	Cardiovascular disease	Non-rheumatic valvular heart disease	IHME/GDB	0	0	0	0.0045908	0.0075546	0.00906252	0.0126011	0.0181049	0.0259421	0.0333966	0.048906	0.070215	0.0923309	0.122057	0.142483	0.144304	0.144649	0.123802
BRA	Brazil	Cardiovascular disease	Cardiomyopathy and myocarditis	IHME/GDB	0.0148745	0.00196039	0.00235357	0.00528027	0.00960188	0.0134611	0.0197238	0.0303534	0.0426359	0.0553705	0.0706921	0.0897598	0.0994033	0.107756	0.113373	0.114055	0.112714	0.0966322
BRA	Brazil	Cardiovascular disease	Pulmonary arterial hypertension	IHME/GDB	0.0403638	0.0053341	0.00778083	0.0138986	0.0209698	0.0292464	0.0302393	0.0384142	0.0458222	0.0445273	0.059067	0.0758594	0.0795426	0.0978435	0.100007	0.108468	0.1058	0.0968164
BRA	Brazil	Cardiovascular disease	Atrial fibrillation and flutter	IHME/GDB	0	0	0	0	0	0	0.000645788	0.00134863	0.00377748	0.00817922	0.0151578	0.0255594	0.0393414	0.0543549	0.0935851	0.143654	0.278595	0.335801
BRA	Brazil	Cardiovascular disease	Peripheral artery	IHME/GDB	0	0	0	0	0	0	0	0	0	0	0	0	0	0	0	0	0	0
BRA	Brazil	Cardiovascular disease	Endocarditis	IHME/GDB	0.0145618	0.00356503	0.0053769	0.0114367	0.0170974	0.0231171	0.0264139	0.0385134	0.0514426	0.0608603	0.077298	0.0981412	0.107885	0.116221	0.116777	0.102113	0.0754532	0.0537272
BRA	Brazil	Cardiovascular disease	Other cardiovascular and circulatory diseases	IHME/GDB	0.00721301	0.00248807	0.00504116	0.0050595	0.00925736	0.013669	0.0182101	0.0295953	0.0380583	0.0466003	0.0588343	0.0740182	0.0929425	0.110807	0.123665	0.126381	0.128379	0.109781
BRA	Brazil	Cancer	Colorectal cancer	IHME/GDB	0	0	0	0	0	0	0	0	0	0	0	0	0	0	0	0	0	0
BRA	Brazil	Cancer	Liver cancer	IHME/GDB	0.00398051	0.00124906	0.000998311	0.00172212	0.00318752	0.00416809	0.0067745	0.0120514	0.0217789	0.0357483	0.0703968	0.111812	0.148578	0.159105	0.149232	0.121091	0.0940267	0.054099
BRA	Brazil	Cancer	Gallbladder cancer	IHME/GDB	0	0	0	0	0	0	0	0	0	0	0	0	0	0	0	0	0	0
BRA	Brazil	Cancer	Pancreatic cancer	IHME/GDB	0	0	0	0.000412046	0.000934331	0.00179496	0.00432816	0.00938197	0.0192123	0.0357663	0.0647377	0.103785	0.136045	0.155084	0.158163	0.136062	0.106909	0.0673856
BRA	Brazil	Cancer	Larynx cancer	IHME/GDB	0	0	0	0	0.000966028	0.00148001	0.00274341	0.00815462	0.025693	0.056739	0.104074	0.151659	0.167644	0.159289	0.131368	0.0921451	0.0653819	0.032663
BRA	Brazil	Cancer	Lung cancer	IHME/GDB	0	0	0	0	0	0	0	0	0	0	0	0	0	0	0	0	0	0
BRA	Brazil	Cancer	Skin cancer	IHME/GDB	0	0	0	0	0	0	0	0	0	0	0	0	0	0	0	0	0	0
BRA	Brazil	Cancer	Soft tissue and other extraosseous sarcomas	IHME/GDB	0.00846253	0.0118905	0.0139467	0.0243682	0.0317011	0.0344698	0.0349425	0.0475406	0.0600695	0.065123	0.0827895	0.0952998	0.0972205	0.104881	0.0982853	0.0806749	0.0634603	0.0448741
BRA	Brazil	Cancer	Malignant neoplasm of bone and articular cartilage	IHME/GDB	0.0017188	0.00850136	0.0268118	0.0507589	0.0437545	0.0323119	0.026267	0.0325398	0.03971	0.0491771	0.0694604	0.0904469	0.101694	0.113613	0.106859	0.089804	0.0727765	0.0437949
BRA	Brazil	Cancer	Breast cancer	IHME/GDB	0	0	0	0.000441909	0.00137278	0.00570685	0.0198137	0.0436077	0.068116	0.087311	0.111143	0.129641	0.122108	0.114796	0.100703	0.0791073	0.0669543	0.0491764
BRA	Brazil	Cancer	Cervical cancer	IHME/GDB	0	0	0	0.000831281	0.00501672	0.017269	0.040295	0.067663	0.0914508	0.0959112	0.102621	0.114198	0.106489	0.105033	0.0914577	0.0715773	0.0535787	0.0366091
BRA	Brazil	Cancer	Uterine cancer	IHME/GDB	0	0	0	0	0.00133814	0.0034056	0.00414698	0.00801132	0.0153127	0.0374356	0.0607143	0.100315	0.160084	0.179675	0.154958	0.121557	0.0926763	0.0603692
BRA	Brazil	Cancer	Ovarian cancer	IHME/GDB	0	0	0	0.00414837	0.00657883	0.00942736	0.0141085	0.0256519	0.0448086	0.069425	0.0958506	0.125548	0.135069	0.135367	0.122145	0.0943273	0.0725584	0.0449857
BRA	Brazil	Cancer	Prostate cancer	IHME/GDB	0	0	0	0	0.000345384	0.000347425	0.000441503	0.000914987	0.00198967	0.00567741	0.015363	0.0366865	0.0813279	0.125401	0.174124	0.20381	0.202691	0.15088
BRA	Brazil	Cancer	Testicular cancer	IHME/GDB	0	0	0	0.0486392	0.14061	0.161595	0.133431	0.114077	0.0845176	0.0483995	0.0416682	0.036134	0.0349284	0.0364571	0.0364912	0.0311253	0.0302718	0.0216545
BRA	Brazil	Cancer	Kidney cancer	IHME/GDB	0.00652175	0.00481963	0.00245544	0.00235634	0.00368074	0.00519218	0.0085589	0.0142234	0.0262651	0.0448206	0.0709363	0.10631	0.142314	0.151628	0.142809	0.119763	0.0906765	0.0566707
BRA	Brazil	Cancer	Bladder cancer	IHME/GDB	0	0	0	0.000411467	0.000601575	0.0011333	0.00241626	0.0045692	0.00895109	0.017389	0.0340506	0.0640805	0.0990394	0.134116	0.165191	0.174954	0.167268	0.125828
BRA	Brazil	Cancer	Brain cancer	IHME/GDB	0	0	0	0	0	0	0	0	0	0	0	0	0	0	0	0	0	0
BRA	Brazil	Cancer	Eye cancer	IHME/GDB	0.0595495	0.0244663	0.00552998	0.00719434	0.00637395	0.0108544	0.0131684	0.0225525	0.0311828	0.0426318	0.0600366	0.0890021	0.0958605	0.103395	0.11038	0.114834	0.113917	0.0890716
BRA	Brazil	Cancer	Neuroblastoma and other peripheral nervous tumors	IHME/GDB	0	0	0	0	0	0	0	0	0	0	0	0	0	0	0	0	0	0
BRA	Brazil	Cancer	Thyroid cancer	IHME/GDB	0	0.000906283	0.00186595	0.00254083	0.00481348	0.00698791	0.0082576	0.0164002	0.0284743	0.044607	0.0706802	0.0970806	0.103888	0.12825	0.138365	0.147092	0.124185	0.0756055
BRA	Brazil	Cancer	Mesothelioma	IHME/GDB	0	0	0	0	0.00694557	0.0106043	0.0156945	0.0280976	0.0492638	0.0807404	0.127154	0.187735	0.0615576	0.0711007	0.0663976	0.119211	0.104273	0.0712249
BRA	Brazil	Cancer	Hodgkin lymphoma	IHME/GDB	0.00057785	0.00529754	0.0122669	0.0309834	0.0574217	0.0692741	0.0725226	0.0690686	0.0681269	0.0569705	0.0628034	0.0808697	0.0863005	0.0858476	0.0851106	0.0722415	0.0531664	0.0311503
BRA	Brazil	Cancer	Lymphoma	IHME/GDB	0	0	0	0	0	0	0	0	0	0	0	0	0	0	0	0	0	0
BRA	Brazil	Cancer	Myeloma	IHME/GDB	0	0	0	0	0	0	0	0	0	0	0	0	0	0	0	0	0	0
BRA	Brazil	Cancer	Leukemia	IHME/GDB	0.0208552	0.0236203	0.0240835	0.0274221	0.0308219	0.0289931	0.0311858	0.0392885	0.042492	0.0462826	0.0540934	0.0709776	0.0859312	0.101609	0.111624	0.104178	0.0927394	0.0638021
BRA	Brazil	Cancer	Other malignant neoplasms	IHME/GDB	0.00673167	0.00397763	0.00621483	0.00666521	0.00988937	0.0146392	0.0173288	0.0264569	0.0410283	0.0517468	0.074122	0.103642	0.119078	0.125971	0.125265	0.112803	0.0918424	0.062597
BRA	Brazil	Cancer	Other neoplasms	IHME/GDB	0.00712701	0.00209009	0.00322309	0.00481588	0.00726745	0.00789762	0.0108799	0.0159053	0.017633	0.0247038	0.0337376	0.0592173	0.0814782	0.1176	0.146279	0.164826	0.16797	0.127349
BRA	Brazil	Chronic respiratory diseases	Chronic obstructive pulmonary disease	IHME/GDB	0	0	0	0.000566273	0.00101274	0.00158927	0.00239327	0.00389376	0.00705875	0.0137595	0.0279808	0.0527183	0.0901168	0.120857	0.159427	0.178315	0.186561	0.153751
BRA	Brazil	Chronic respiratory diseases	Pneumoconiosis	IHME/GDB	0	0	0	0.00150481	0.00532839	0.0126657	0.0159011	0.0297563	0.0428919	0.0485346	0.0747922	0.0947454	0.11097	0.115147	0.127763	0.12416	0.117084	0.0787552
BRA	Brazil	Chronic respiratory diseases	Asthma	IHME/GDB	0.0213711	0.00728959	0.00810639	0.0111514	0.0145401	0.0188959	0.0243125	0.03325	0.0407962	0.050203	0.0608204	0.0716093	0.0870133	0.0946052	0.114604	0.117091	0.119583	0.104757
BRA	Brazil	Chronic respiratory diseases	Interstitial lung disease and pulmonary sarcoidosis	IHME/GDB	0.000458037	0.000838563	0.00103154	0.00318149	0.0053464	0.00840079	0.0118931	0.0165338	0.0198155	0.02634	0.0394777	0.0621373	0.0870611	0.115229	0.149888	0.167928	0.15872	0.125719
BRA	Brazil	Chronic respiratory diseases	Other chronic respiratory diseases	IHME/GDB	0	0	0	0	0	0	0	0	0	0	0	0	0	0	0	0	0	0
BRA	Brazil	Diabetes	Diabetes mellitus type 2	IHME/GDB	0	0	0	0.000661173	0.00113595	0.00167918	0.00420475	0.0076115	0.0139878	0.0298787	0.0502812	0.0787488	0.111367	0.138906	0.157754	0.156289	0.14117	0.106325
BRA	Brazil	Mental disorders	Schizophrenia	IHME/GDB	0	0	0	0	0	0	0	0	0	0	0	0	0	0	0	0	0	0
BRA	Brazil	Mental disorders	Depressive disorders	IHME/GDB	0	0	0	0	0	0	0	0	0	0	0	0	0	0	0	0	0	0
BRA	Brazil	Mental disorders	Bipolar disorder	IHME/GDB	0	0	0	0	0	0	0	0	0	0	0	0	0	0	0	0	0	0
BRA	Brazil	Mental disorders	Anxiety disorders	IHME/GDB	0	0	0	0	0	0	0	0	0	0	0	0	0	0	0	0	0	0
BRA	Brazil	Mental disorders	Eating disorders	IHME/GDB	0	1.15141e-05	0.0161508	0.0726335	0.14636	0.104311	0.155593	0.17142	0.169508	0.164012	0	0	0	0	0	0	0	0
BRA	Brazil	Mental disorders	Autism spectrum	IHME/GDB	0	0	0	0	0	0	0	0	0	0	0	0	0	0	0	0	0	0
BRA	Brazil	Mental disorders	ADHD	IHME/GDB	0	0	0	0	0	0	0	0	0	0	0	0	0	0	0	0	0	0
BRA	Brazil	Mental disorders	Conduct disorder	IHME/GDB	0	0	0	0	0	0	0	0	0	0	0	0	0	0	0	0	0	0
BRA	Brazil	Mental disorders	Intellectual disability	IHME/GDB	0	0	0	0	0	0	0	0	0	0	0	0	0	0	0	0	0	0
BRA	Brazil	Mental disorders	Other mental disorders	IHME/GDB	0	0	0	0	0	0	0	0	0	0	0	0	0	0	0	0	0	0
BRA	Brazil	Mental disorders	Self harm	IHME/GDB	0	0	0.00833188	0.0616005	0.101807	0.102691	0.101063	0.10883	0.0996823	0.0889145	0.0794681	0.0716223	0.0551401	0.0435719	0.0332281	0.0225239	0.0137829	0.00774272
BRB	Barbados	Cardiovascular disease	Rheumatic heart disease	IHME/GDB	0.000300979	0.00180179	0.00529069	0.0176335	0.0202203	0.0267735	0.0392223	0.0545841	0.0680765	0.0775158	0.0870874	0.113089	0.106625	0.0986038	0.0825532	0.0815568	0.0592521	0.0598123
BRB	Barbados	Cardiovascular disease	Ischemic heart disease	IHME/GDB	0	0	0	0.000144158	0.000293452	0.000649504	0.00162994	0.00282986	0.00607158	0.013979	0.0235119	0.0463726	0.0806631	0.119741	0.155076	0.160279	0.181063	0.207695
BRB	Barbados	Cardiovascular disease	Stroke	IHME/GDB	8.09802e-05	3.06911e-05	6.14214e-05	0.000413104	0.00067527	0.000969689	0.00209472	0.00368503	0.00715537	0.0153603	0.0243116	0.0435926	0.0668698	0.102992	0.151424	0.181007	0.193536	0.205741
BRB	Barbados	Cardiovascular disease	Hypertensive heart disease	IHME/GDB	0	0	0	0.000160778	0.000322909	0.000526977	0.00160958	0.00365374	0.0068248	0.0161723	0.0258167	0.0486946	0.0782425	0.105406	0.141658	0.16603	0.20803	0.196851
BRB	Barbados	Cardiovascular disease	Non-rheumatic valvular heart disease	IHME/GDB	0	0	0	0.00381738	0.00381557	0.00623216	0.0100064	0.0121514	0.0187016	0.0289686	0.0350155	0.0683033	0.0957113	0.119341	0.140139	0.153725	0.152045	0.152026
BRB	Barbados	Cardiovascular disease	Cardiomyopathy and myocarditis	IHME/GDB	0.00211852	0.000501567	0.000970946	0.00289025	0.00402857	0.0061747	0.0108239	0.0168751	0.023343	0.040014	0.0532679	0.0819979	0.100999	0.125579	0.136769	0.135429	0.121147	0.137071
BRB	Barbados	Cardiovascular disease	Pulmonary arterial hypertension	IHME/GDB	0.0174545	0.00168389	0.00318476	0.013268	0.0108621	0.0178282	0.0191963	0.0239904	0.0401678	0.043075	0.0437815	0.0708982	0.0836319	0.0987029	0.138732	0.133149	0.129454	0.110939
BRB	Barbados	Cardiovascular disease	Atrial fibrillation and flutter	IHME/GDB	0	0	0	0	0	0	0.000284092	0.000272281	0.00105918	0.0032303	0.00614735	0.0146213	0.0259427	0.0417785	0.0903289	0.151557	0.280402	0.384377
BRB	Barbados	Cardiovascular disease	Peripheral artery	IHME/GDB	0	0	0	0	0	0	0	0	0	0	0	0	0	0	0	0	0	0
BRB	Barbados	Cardiovascular disease	Endocarditis	IHME/GDB	0.00268142	0.0010871	0.0019002	0.00730814	0.0118381	0.0149361	0.023376	0.0334213	0.0429393	0.0605674	0.0612871	0.0828419	0.101285	0.109896	0.121437	0.10515	0.114756	0.103292
BRB	Barbados	Cardiovascular disease	Other cardiovascular and circulatory diseases	IHME/GDB	0.00122078	0.000596578	0.00112781	0.00226899	0.00381955	0.00461346	0.00741013	0.0116159	0.0157215	0.0252908	0.0311992	0.0557212	0.0773758	0.100423	0.135843	0.157867	0.175029	0.192856
BRB	Barbados	Cancer	Colorectal cancer	IHME/GDB	0	0	0	0	0	0	0	0	0	0	0	0	0	0	0	0	0	0
BRB	Barbados	Cancer	Liver cancer	IHME/GDB	0.000404973	0.000236983	0.00029208	0.00065442	0.00127752	0.00221854	0.00356524	0.00641082	0.0118257	0.0240672	0.0432788	0.0819359	0.122573	0.141329	0.183816	0.177057	0.131803	0.0672543
BRB	Barbados	Cancer	Gallbladder cancer	IHME/GDB	0	0	0	0	0	0	0	0	0	0	0	0	0	0	0	0	0	0
BRB	Barbados	Cancer	Pancreatic cancer	IHME/GDB	0	0	0	0.00025095	0.000338386	0.00076454	0.00242777	0.00444248	0.0102853	0.0224817	0.0387469	0.0790631	0.12637	0.14377	0.177179	0.162002	0.13375	0.0981278
BRB	Barbados	Cancer	Larynx cancer	IHME/GDB	0	0	0	0	0.000433003	0.000539038	0.00125183	0.0027381	0.00911239	0.0249724	0.0481423	0.100749	0.151938	0.160592	0.17676	0.147384	0.107944	0.067445
BRB	Barbados	Cancer	Lung cancer	IHME/GDB	0	0	0	0	0	0	0	0	0	0	0	0	0	0	0	0	0	0
BRB	Barbados	Cancer	Skin cancer	IHME/GDB	0	0	0	0	0	0	0	0	0	0	0	0	0	0	0	0	0	0
BRB	Barbados	Cancer	Soft tissue and other extraosseous sarcomas	IHME/GDB	0.00631992	0.00754222	0.0101796	0.0183961	0.0140842	0.0180753	0.0244683	0.0281851	0.0351272	0.047284	0.0755929	0.0901839	0.0995878	0.101797	0.123984	0.112687	0.109238	0.0772686
BRB	Barbados	Cancer	Malignant neoplasm of bone and articular cartilage	IHME/GDB	0.00114712	0.00389268	0.0126645	0.0276903	0.0237304	0.0168722	0.0144034	0.0155772	0.019341	0.0319494	0.0526506	0.07668	0.115655	0.131257	0.137617	0.123443	0.115389	0.0800401
BRB	Barbados	Cancer	Breast cancer	IHME/GDB	0	0	0	0.000268198	0.000605711	0.00205122	0.00822973	0.0217806	0.0301025	0.0483665	0.0799875	0.100979	0.127664	0.132576	0.14353	0.120593	0.0982346	0.0850321
BRB	Barbados	Cancer	Cervical cancer	IHME/GDB	0	0	0	0.000574874	0.00226032	0.00540879	0.0133777	0.0321982	0.0434444	0.0624687	0.0750436	0.0993446	0.138435	0.130402	0.124669	0.120783	0.0908562	0.0607335
BRB	Barbados	Cancer	Uterine cancer	IHME/GDB	0	0	0	0	0.00092703	0.00170958	0.00413344	0.00897968	0.0142117	0.0287121	0.0456754	0.0713506	0.138077	0.15819	0.18396	0.148195	0.120998	0.0748813
BRB	Barbados	Cancer	Ovarian cancer	IHME/GDB	0	0	0	0.00253217	0.00390907	0.00365105	0.00669656	0.0142817	0.0246816	0.0474391	0.069912	0.100963	0.139228	0.146793	0.146305	0.125906	0.0962442	0.0714585
BRB	Barbados	Cancer	Prostate cancer	IHME/GDB	0	0	0	0	4.26287e-05	0.000115208	0.000202052	0.000254697	0.00061592	0.00244068	0.00753243	0.0233364	0.0606249	0.100493	0.166141	0.2149	0.22564	0.197661
BRB	Barbados	Cancer	Testicular cancer	IHME/GDB	0	0	0	0.0287276	0.0464659	0.0969405	0.0790735	0.0703674	0.0593901	0.0488761	0.0456458	0.0472186	0.0617286	0.0749835	0.0953233	0.089408	0.0767991	0.0790521
BRB	Barbados	Cancer	Kidney cancer	IHME/GDB	0.00198609	0.00234761	0.0015944	0.00259467	0.00357754	0.00493208	0.00760384	0.00886306	0.0173929	0.0345519	0.0514435	0.0958105	0.138795	0.148231	0.171393	0.144587	0.103784	0.0605118
BRB	Barbados	Cancer	Bladder cancer	IHME/GDB	0	0	0	0.000115821	0.000232377	0.000331288	0.00125908	0.00198787	0.00428842	0.00982498	0.0213189	0.0465779	0.0865661	0.121182	0.176019	0.189433	0.184474	0.156389
BRB	Barbados	Cancer	Brain cancer	IHME/GDB	0	0	0	0	0	0	0	0	0	0	0	0	0	0	0	0	0	0
BRB	Barbados	Cancer	Eye cancer	IHME/GDB	0.159938	0.0654495	0.00668582	0.00188598	0.00183191	0.00643848	0.00799441	0.0137187	0.0192465	0.0339805	0.0305785	0.0467467	0.0899945	0.0716116	0.0912864	0.104712	0.1407	0.1072
BRB	Barbados	Cancer	Neuroblastoma and other peripheral nervous tumors	IHME/GDB	0	0	0	0	0	0	0	0	0	0	0	0	0	0	0	0	0	0
BRB	Barbados	Cancer	Thyroid cancer	IHME/GDB	0	0.000358283	0.000412882	0.00137745	0.0020915	0.00319738	0.00452812	0.00938235	0.0138307	0.0260619	0.0476796	0.0804024	0.11792	0.137748	0.166013	0.162679	0.135667	0.0906514
BRB	Barbados	Cancer	Mesothelioma	IHME/GDB	0	0	0	0	0.00739488	0.00750536	0.0115274	0.0229418	0.0286496	0.0527585	0.0875276	0.147038	0.0938278	0.0984622	0.126449	0.123321	0.114224	0.078372
BRB	Barbados	Cancer	Hodgkin lymphoma	IHME/GDB	0.000120584	0.00147858	0.00328169	0.021479	0.0355411	0.0399947	0.0432504	0.0390562	0.0438049	0.0469917	0.0526675	0.0795135	0.102904	0.118367	0.115304	0.112278	0.0835185	0.0604487
BRB	Barbados	Cancer	Lymphoma	IHME/GDB	0	0	0	0	0	0	0	0	0	0	0	0	0	0	0	0	0	0
BRB	Barbados	Cancer	Myeloma	IHME/GDB	0	0	0	0	0	0	0	0	0	0	0	0	0	0	0	0	0	0
BRB	Barbados	Cancer	Leukemia	IHME/GDB	0.00652217	0.00969579	0.0140909	0.0179436	0.0165779	0.0172703	0.0181539	0.0233607	0.0263508	0.039051	0.0439653	0.0703451	0.100639	0.121409	0.138839	0.12662	0.116897	0.092269
BRB	Barbados	Cancer	Other malignant neoplasms	IHME/GDB	0.00384798	0.00261587	0.00396998	0.00682184	0.00723036	0.0080029	0.0109936	0.0157805	0.0241635	0.037077	0.0508384	0.0781226	0.11181	0.129946	0.143438	0.132806	0.119081	0.113455
BRB	Barbados	Cancer	Other neoplasms	IHME/GDB	0.00369078	0.000943849	0.00178328	0.00406349	0.00285642	0.00471034	0.00595153	0.00547914	0.0110003	0.0138234	0.0259003	0.0431395	0.0784522	0.104556	0.162267	0.194127	0.17868	0.158575
BRB	Barbados	Chronic respiratory diseases	Chronic obstructive pulmonary disease	IHME/GDB	0	0	0	0.000219746	0.000325922	0.000474149	0.000691226	0.00112583	0.00221508	0.00550814	0.0127515	0.0322335	0.0755564	0.111919	0.164169	0.184748	0.202653	0.205409
BRB	Barbados	Chronic respiratory diseases	Pneumoconiosis	IHME/GDB	0	0	0	0.00753617	1.54852e-05	0.00682697	0.000348308	0.00592384	0.00253325	0.0172815	0.025219	0.0302554	0.0629564	0.148172	0.110957	0.154995	0.185968	0.241011
BRB	Barbados	Chronic respiratory diseases	Asthma	IHME/GDB	0.00254401	0.00156715	0.00245147	0.00784615	0.00667503	0.00916682	0.0166144	0.0155575	0.0182391	0.0294562	0.0427131	0.0659535	0.111589	0.1295	0.143761	0.13276	0.141375	0.12223
BRB	Barbados	Chronic respiratory diseases	Interstitial lung disease and pulmonary sarcoidosis	IHME/GDB	0.000278629	0.000311812	0.000575706	0.00157307	0.00224953	0.0029353	0.00548773	0.00770432	0.0108745	0.0175333	0.0279462	0.0493313	0.0828001	0.11656	0.161208	0.173962	0.174837	0.163831
BRB	Barbados	Chronic respiratory diseases	Other chronic respiratory diseases	IHME/GDB	0	0	0	0	0	0	0	0	0	0	0	0	0	0	0	0	0	0
BRB	Barbados	Diabetes	Diabetes mellitus type 2	IHME/GDB	0	0	0	0.000402388	0.000634922	0.000803452	0.00208709	0.00319711	0.00579413	0.0169601	0.0318132	0.0576121	0.0941668	0.117201	0.15151	0.181862	0.183995	0.15196
BRB	Barbados	Mental disorders	Schizophrenia	IHME/GDB	0	0	0	0	0	0	0	0	0	0	0	0	0	0	0	0	0	0
BRB	Barbados	Mental disorders	Depressive disorders	IHME/GDB	0	0	0	0	0	0	0	0	0	0	0	0	0	0	0	0	0	0
BRB	Barbados	Mental disorders	Bipolar disorder	IHME/GDB	0	0	0	0	0	0	0	0	0	0	0	0	0	0	0	0	0	0
BRB	Barbados	Mental disorders	Anxiety disorders	IHME/GDB	0	0	0	0	0	0	0	0	0	0	0	0	0	0	0	0	0	0
BRB	Barbados	Mental disorders	Eating disorders	IHME/GDB	0	0.000528864	0.00666139	0.0923071	0.131682	0.0854456	0.181542	0.179309	0.198378	0.124146	0	0	0	0	0	0	0	0
BRB	Barbados	Mental disorders	Autism spectrum	IHME/GDB	0	0	0	0	0	0	0	0	0	0	0	0	0	0	0	0	0	0
BRB	Barbados	Mental disorders	ADHD	IHME/GDB	0	0	0	0	0	0	0	0	0	0	0	0	0	0	0	0	0	0
BRB	Barbados	Mental disorders	Conduct disorder	IHME/GDB	0	0	0	0	0	0	0	0	0	0	0	0	0	0	0	0	0	0
BRB	Barbados	Mental disorders	Intellectual disability	IHME/GDB	0	0	0	0	0	0	0	0	0	0	0	0	0	0	0	0	0	0
BRB	Barbados	Mental disorders	Other mental disorders	IHME/GDB	0	0	0	0	0	0	0	0	0	0	0	0	0	0	0	0	0	0
BRB	Barbados	Mental disorders	Self harm	IHME/GDB	0	0	0.00258154	0.0282696	0.0483285	0.0676634	0.0669106	0.0610749	0.0602419	0.0727539	0.0695906	0.0910525	0.0981707	0.0851299	0.0843991	0.0672834	0.0558465	0.040703
CHL	Chile	Cardiovascular disease	Rheumatic heart disease	IHME/GDB	0.000215148	0.000609783	0.00169373	0.0045932	0.00782011	0.0128968	0.0155061	0.0178585	0.020156	0.0295158	0.046615	0.0773245	0.0854638	0.102484	0.117504	0.137257	0.153287	0.169199
CHL	Chile	Cardiovascular disease	Ischemic heart disease	IHME/GDB	0	0	0	0.000409496	0.00106933	0.00212474	0.00445701	0.00730317	0.0134724	0.026797	0.0468705	0.0772997	0.0981057	0.117332	0.13796	0.15373	0.157456	0.155613
CHL	Chile	Cardiovascular disease	Stroke	IHME/GDB	0.000195036	0.000176138	0.000332926	0.00100409	0.00176707	0.0026184	0.00393538	0.00633187	0.0116438	0.0193333	0.0295367	0.0478507	0.0645287	0.0902394	0.128087	0.175919	0.206068	0.210433
CHL	Chile	Cardiovascular disease	Hypertensive heart disease	IHME/GDB	0	0	0	0.000246765	0.000522876	0.000975843	0.00195366	0.00295387	0.0051597	0.0104816	0.0172723	0.033661	0.0507985	0.0699714	0.105384	0.15638	0.243537	0.300702
CHL	Chile	Cardiovascular disease	Non-rheumatic valvular heart disease	IHME/GDB	0	0	0	0.00135128	0.00192094	0.00322684	0.00442286	0.00674966	0.0096159	0.0146206	0.0271985	0.0495663	0.070546	0.105167	0.148934	0.190477	0.18453	0.181672
CHL	Chile	Cardiovascular disease	Cardiomyopathy and myocarditis	IHME/GDB	0.00544421	0.0016378	0.00295911	0.00580392	0.00684186	0.0116941	0.0157259	0.0203283	0.0305639	0.0449163	0.0598035	0.0915983	0.0994815	0.109584	0.117389	0.131881	0.123194	0.121154
CHL	Chile	Cardiovascular disease	Pulmonary arterial hypertension	IHME/GDB	0.0285395	0.00544517	0.00909965	0.0135678	0.0275662	0.0394349	0.0431719	0.0403048	0.0505451	0.052906	0.0614593	0.0762324	0.0787884	0.0844545	0.0997303	0.110314	0.090027	0.0884124
CHL	Chile	Cardiovascular disease	Atrial fibrillation and flutter	IHME/GDB	0	0	0	0	0	0	0.000418684	0.000759254	0.00162321	0.00342633	0.00737148	0.0159188	0.0288881	0.0535996	0.110919	0.175483	0.271233	0.33036
CHL	Chile	Cardiovascular disease	Peripheral artery	IHME/GDB	0	0	0	0	0	0	0	0	0	0	0	0	0	0	0	0	0	0
CHL	Chile	Cardiovascular disease	Endocarditis	IHME/GDB	0.00272396	0.000718086	0.0013623	0.00369302	0.0067067	0.0126606	0.0145784	0.0187927	0.0280999	0.0432961	0.0663433	0.0954591	0.107658	0.123227	0.13002	0.142157	0.103964	0.098541
CHL	Chile	Cardiovascular disease	Other cardiovascular and circulatory diseases	IHME/GDB	0.00252377	0.00122983	0.00203567	0.00207594	0.00415713	0.00585274	0.00999897	0.0126614	0.0173702	0.0256649	0.0368798	0.0581758	0.0827217	0.102335	0.139973	0.17118	0.161488	0.163676
CHL	Chile	Cancer	Colorectal cancer	IHME/GDB	0	0	0	0	0	0	0	0	0	0	0	0	0	0	0	0	0	0
CHL	Chile	Cancer	Liver cancer	IHME/GDB	0.000320888	0.000203849	0.000194099	0.000319093	0.000653651	0.00141928	0.00261671	0.00412883	0.00788857	0.0186991	0.0400413	0.0785393	0.130393	0.173153	0.198397	0.176441	0.109683	0.0569094
CHL	Chile	Cancer	Gallbladder cancer	IHME/GDB	0	0	0	0	0	0	0	0	0	0	0	0	0	0	0	0	0	0
CHL	Chile	Cancer	Pancreatic cancer	IHME/GDB	0	0	0	0.0001946	0.000480677	0.00112791	0.00274032	0.00563976	0.0103272	0.0211503	0.0517848	0.0886334	0.127674	0.144808	0.16294	0.160001	0.128498	0.0939991
CHL	Chile	Cancer	Larynx cancer	IHME/GDB	0	0	0	0	0.000714032	0.000875663	0.00217879	0.00553302	0.0139515	0.0364153	0.0704215	0.116475	0.135576	0.140629	0.15913	0.142587	0.106711	0.0688033
CHL	Chile	Cancer	Lung cancer	IHME/GDB	0	0	0	0	0	0	0	0	0	0	0	0	0	0	0	0	0	0
CHL	Chile	Cancer	Skin cancer	IHME/GDB	0	0	0	0	0	0	0	0	0	0	0	0	0	0	0	0	0	0
CHL	Chile	Cancer	Soft tissue and other extraosseous sarcomas	IHME/GDB	0.00457323	0.00740903	0.00936755	0.013965	0.0237514	0.0298666	0.0284437	0.029003	0.0401762	0.0573324	0.0674573	0.0993915	0.107176	0.112396	0.1142	0.105665	0.0891561	0.0606691
CHL	Chile	Cancer	Malignant neoplasm of bone and articular cartilage	IHME/GDB	0.00169559	0.00763005	0.0239304	0.0456326	0.045107	0.034131	0.0258473	0.0274744	0.0285135	0.0418283	0.0516472	0.0845289	0.0962148	0.103628	0.103856	0.113169	0.0987159	0.0664494
CHL	Chile	Cancer	Breast cancer	IHME/GDB	0	0	0	0.000211715	0.000648981	0.00310059	0.0133298	0.0227861	0.0408409	0.0587428	0.0824084	0.11149	0.114537	0.11609	0.117722	0.125681	0.104154	0.0882563
CHL	Chile	Cancer	Cervical cancer	IHME/GDB	0	0	0	0.000771536	0.00378737	0.0143272	0.0366601	0.0515726	0.058975	0.0808608	0.0939282	0.11147	0.0982488	0.0974387	0.0980099	0.101765	0.0859931	0.066191
CHL	Chile	Cancer	Uterine cancer	IHME/GDB	0	0	0	0	0.000539128	0.00209056	0.00319013	0.00544464	0.00966036	0.019616	0.0370857	0.0702682	0.141132	0.179808	0.177558	0.154418	0.123522	0.0756665
CHL	Chile	Cancer	Ovarian cancer	IHME/GDB	0	0	0	0.00159846	0.00334689	0.00630479	0.0099738	0.0152547	0.0246468	0.0561586	0.0974094	0.125527	0.133154	0.146088	0.132006	0.109048	0.0855829	0.0539009
CHL	Chile	Cancer	Prostate cancer	IHME/GDB	0	0	0	0	0.000137418	0.00018647	0.000224071	0.000317113	0.000638331	0.00238342	0.00837597	0.0218601	0.0608287	0.102034	0.158984	0.220448	0.227907	0.195675
CHL	Chile	Cancer	Testicular cancer	IHME/GDB	0	0	0	0.0272011	0.0926123	0.173667	0.144611	0.13183	0.091454	0.0693736	0.0416926	0.0413678	0.0366568	0.0330846	0.0323091	0.0284866	0.030208	0.025446
CHL	Chile	Cancer	Kidney cancer	IHME/GDB	0.000810008	0.00105057	0.000805773	0.00139639	0.00344872	0.00505824	0.00703313	0.00914834	0.016139	0.0321833	0.0584391	0.0989469	0.130697	0.139871	0.160553	0.148628	0.116553	0.0692389
CHL	Chile	Cancer	Bladder cancer	IHME/GDB	0	0	0	0.000139431	0.000267248	0.000474764	0.00115285	0.00222197	0.00446757	0.0126198	0.0312341	0.0577418	0.0881813	0.110553	0.148914	0.187036	0.19014	0.164855
CHL	Chile	Cancer	Brain cancer	IHME/GDB	0	0	0	0	0	0	0	0	0	0	0	0	0	0	0	0	0	0
CHL	Chile	Cancer	Eye cancer	IHME/GDB	0.0176449	0.00866688	0.00387512	0.00630912	0.00796269	0.0083652	0.0154095	0.0140206	0.0299626	0.0273794	0.0429063	0.0691614	0.0945434	0.0964659	0.124508	0.155426	0.142996	0.134396
CHL	Chile	Cancer	Neuroblastoma and other peripheral nervous tumors	IHME/GDB	0	0	0	0	0	0	0	0	0	0	0	0	0	0	0	0	0	0
CHL	Chile	Cancer	Thyroid cancer	IHME/GDB	0	0.000337786	0.000776702	0.00135128	0.00295174	0.00581378	0.00734976	0.0109431	0.0178734	0.0307563	0.0555084	0.0846643	0.102556	0.119966	0.141962	0.168428	0.145041	0.103722
CHL	Chile	Cancer	Mesothelioma	IHME/GDB	0	0	0	0	0.00320311	0.00610726	0.00965812	0.0187276	0.0274814	0.0493073	0.0796194	0.113236	0.110212	0.133532	0.13507	0.143651	0.10991	0.0602841
CHL	Chile	Cancer	Hodgkin lymphoma	IHME/GDB	0.000307783	0.00373068	0.00518142	0.0162261	0.0355337	0.0525672	0.0555903	0.0540989	0.0481345	0.0472186	0.0570611	0.0812427	0.0902802	0.105699	0.114983	0.102189	0.0832674	0.0466886
CHL	Chile	Cancer	Lymphoma	IHME/GDB	0	0	0	0	0	0	0	0	0	0	0	0	0	0	0	0	0	0
CHL	Chile	Cancer	Myeloma	IHME/GDB	0	0	0	0	0	0	0	0	0	0	0	0	0	0	0	0	0	0
CHL	Chile	Cancer	Leukemia	IHME/GDB	0.00864728	0.0140656	0.0207003	0.0224463	0.0255545	0.026279	0.025451	0.0261897	0.0280427	0.0366824	0.0535365	0.0735619	0.0828792	0.105281	0.125637	0.12353	0.110429	0.0910876
CHL	Chile	Cancer	Other malignant neoplasms	IHME/GDB	0.00336979	0.00411237	0.00495394	0.00574237	0.00872444	0.0124039	0.0135411	0.0182323	0.0240703	0.0350754	0.0585581	0.0851233	0.101723	0.121991	0.139622	0.133456	0.128302	0.100998
CHL	Chile	Cancer	Other neoplasms	IHME/GDB	0.00209401	0.00151155	0.0012743	0.00212588	0.00319314	0.00337042	0.00484638	0.00648903	0.0112094	0.0161139	0.0277165	0.0480427	0.069838	0.113713	0.149087	0.192402	0.185312	0.16166
CHL	Chile	Chronic respiratory diseases	Chronic obstructive pulmonary disease	IHME/GDB	0	0	0	0.000614154	0.00118265	0.0014161	0.00188578	0.00227739	0.00333087	0.0058549	0.0122902	0.0276978	0.0518269	0.0845373	0.127096	0.188199	0.228646	0.263146
CHL	Chile	Chronic respiratory diseases	Pneumoconiosis	IHME/GDB	0	0	0	1.26232e-05	0.000120716	0.00329299	0.00436481	0.00502744	0.00467345	0.0134709	0.0224175	0.0513544	0.0626869	0.101781	0.165242	0.196191	0.194963	0.174402
CHL	Chile	Chronic respiratory diseases	Asthma	IHME/GDB	0.00169555	0.00313665	0.00590686	0.00660054	0.0108163	0.0133936	0.0147623	0.0150226	0.0182807	0.0269216	0.0366823	0.0571479	0.0771337	0.0866422	0.104941	0.148735	0.170141	0.202041
CHL	Chile	Chronic respiratory diseases	Interstitial lung disease and pulmonary sarcoidosis	IHME/GDB	0.00016992	0.000240444	0.000249698	0.00117724	0.00180365	0.00297505	0.00359577	0.00415348	0.00579079	0.00994272	0.0186675	0.0405986	0.0720036	0.107899	0.1552	0.200128	0.196315	0.179089
CHL	Chile	Chronic respiratory diseases	Other chronic respiratory diseases	IHME/GDB	0	0	0	0	0	0	0	0	0	0	0	0	0	0	0	0	0	0
CHL	Chile	Diabetes	Diabetes mellitus type 2	IHME/GDB	0	0	0	0.000269001	0.000514118	0.000887167	0.0023643	0.00311885	0.00541757	0.0148682	0.0303709	0.0556001	0.0872411	0.111999	0.152609	0.183321	0.186642	0.164778
CHL	Chile	Mental disorders	Schizophrenia	IHME/GDB	0	0	0	0	0	0	0	0	0	0	0	0	0	0	0	0	0	0
CHL	Chile	Mental disorders	Depressive disorders	IHME/GDB	0	0	0	0	0	0	0	0	0	0	0	0	0	0	0	0	0	0
CHL	Chile	Mental disorders	Bipolar disorder	IHME/GDB	0	0	0	0	0	0	0	0	0	0	0	0	0	0	0	0	0	0
CHL	Chile	Mental disorders	Anxiety disorders	IHME/GDB	0	0	0	0	0	0	0	0	0	0	0	0	0	0	0	0	0	0
CHL	Chile	Mental disorders	Eating disorders	IHME/GDB	0	8.14121e-06	6.14868e-05	0.076514	0.167303	0.112519	0.141567	0.17313	0.172802	0.156095	0	0	0	0	0	0	0	0
CHL	Chile	Mental disorders	Autism spectrum	IHME/GDB	0	0	0	0	0	0	0	0	0	0	0	0	0	0	0	0	0	0
CHL	Chile	Mental disorders	ADHD	IHME/GDB	0	0	0	0	0	0	0	0	0	0	0	0	0	0	0	0	0	0
CHL	Chile	Mental disorders	Conduct disorder	IHME/GDB	0	0	0	0	0	0	0	0	0	0	0	0	0	0	0	0	0	0
CHL	Chile	Mental disorders	Intellectual disability	IHME/GDB	0	0	0	0	0	0	0	0	0	0	0	0	0	0	0	0	0	0
CHL	Chile	Mental disorders	Other mental disorders	IHME/GDB	0	0	0	0	0	0	0	0	0	0	0	0	0	0	0	0	0	0
CHL	Chile	Mental disorders	Self harm	IHME/GDB	0	0	0.00590503	0.0428662	0.0939607	0.105059	0.105354	0.090425	0.0821547	0.0875975	0.0839106	0.0783686	0.0636569	0.0464212	0.0387062	0.033958	0.0242147	0.0174416
COL	Colombia	Cardiovascular disease	Rheumatic heart disease	IHME/GDB	0.00125786	0.00326006	0.0103103	0.0143626	0.0215765	0.0239684	0.0254261	0.0349096	0.0430418	0.0487434	0.0735323	0.0995327	0.118631	0.115153	0.109403	0.109001	0.0789319	0.0689579
COL	Colombia	Cardiovascular disease	Ischemic heart disease	IHME/GDB	0	0	0	0.000821766	0.00150589	0.00238435	0.00393824	0.00629506	0.010842	0.0185054	0.0343623	0.0567554	0.0867955	0.11102	0.1379	0.16009	0.191153	0.177631
COL	Colombia	Cardiovascular disease	Stroke	IHME/GDB	0.000965246	0.000565339	0.00104066	0.00253037	0.00371162	0.00507686	0.00662928	0.0110831	0.0173379	0.0248561	0.0410013	0.0592839	0.0849859	0.105069	0.133794	0.159546	0.1844	0.158124
COL	Colombia	Cardiovascular disease	Hypertensive heart disease	IHME/GDB	0	0	0	0.000513136	0.000888961	0.00140379	0.00243899	0.00381089	0.00705576	0.0100201	0.0186116	0.031307	0.055879	0.0797058	0.121856	0.166713	0.246213	0.253582
COL	Colombia	Cardiovascular disease	Non-rheumatic valvular heart disease	IHME/GDB	0	0	0	0.00515571	0.00631263	0.00922134	0.0126986	0.0176573	0.0212933	0.0266481	0.0423718	0.0708708	0.107283	0.142005	0.152271	0.157409	0.133936	0.094867
COL	Colombia	Cardiovascular disease	Cardiomyopathy and myocarditis	IHME/GDB	0.0270325	0.00690476	0.0112251	0.0104172	0.0115396	0.0154561	0.0196581	0.024538	0.0291938	0.0370643	0.0497002	0.0664208	0.0865853	0.100414	0.119271	0.127646	0.134458	0.122475
COL	Colombia	Cardiovascular disease	Pulmonary arterial hypertension	IHME/GDB	0.0476073	0.00720566	0.00997703	0.0151085	0.0222316	0.0255246	0.02679	0.0306936	0.0406141	0.0312197	0.0438193	0.064664	0.0730317	0.0886017	0.0963311	0.118064	0.132972	0.125544
COL	Colombia	Cardiovascular disease	Atrial fibrillation and flutter	IHME/GDB	0	0	0	0	0	0	0.00048097	0.000653032	0.00197409	0.00493572	0.0103588	0.0195547	0.0319555	0.0457072	0.087145	0.148241	0.314452	0.334542
COL	Colombia	Cardiovascular disease	Peripheral artery	IHME/GDB	0	0	0	0	0	0	0	0	0	0	0	0	0	0	0	0	0	0
COL	Colombia	Cardiovascular disease	Endocarditis	IHME/GDB	0.0222672	0.00707552	0.010696	0.0142719	0.0214688	0.0250367	0.0264165	0.0327393	0.0399245	0.0417745	0.0555521	0.0795003	0.1006	0.12088	0.120103	0.113532	0.0943498	0.0738113
COL	Colombia	Cardiovascular disease	Other cardiovascular and circulatory diseases	IHME/GDB	0.0100945	0.0054674	0.00991946	0.00661318	0.0101942	0.0130271	0.0156938	0.0207952	0.026738	0.0370184	0.0480635	0.0623952	0.0843591	0.106385	0.125142	0.130664	0.151598	0.135833
COL	Colombia	Cancer	Colorectal cancer	IHME/GDB	0	0	0	0	0	0	0	0	0	0	0	0	0	0	0	0	0	0
COL	Colombia	Cancer	Liver cancer	IHME/GDB	0.00353874	0.0016186	0.00123422	0.00210199	0.00353082	0.00483462	0.00618481	0.00997343	0.0137433	0.0218517	0.0409232	0.0752403	0.119453	0.149774	0.162554	0.162478	0.139541	0.0814237
COL	Colombia	Cancer	Gallbladder cancer	IHME/GDB	0	0	0	0	0	0	0	0	0	0	0	0	0	0	0	0	0	0
COL	Colombia	Cancer	Pancreatic cancer	IHME/GDB	0	0	0	0.000614656	0.00118681	0.00232192	0.00454058	0.00868213	0.0167704	0.0294631	0.0560018	0.0907897	0.130574	0.159192	0.160501	0.142546	0.117943	0.0788739
COL	Colombia	Cancer	Larynx cancer	IHME/GDB	0	0	0	0	0.00137504	0.00240134	0.00316763	0.00551699	0.0103009	0.02064	0.043971	0.0744068	0.125249	0.160852	0.176314	0.156382	0.135764	0.0836594
COL	Colombia	Cancer	Lung cancer	IHME/GDB	0	0	0	0	0	0	0	0	0	0	0	0	0	0	0	0	0	0
COL	Colombia	Cancer	Skin cancer	IHME/GDB	0	0	0	0	0	0	0	0	0	0	0	0	0	0	0	0	0	0
COL	Colombia	Cancer	Soft tissue and other extraosseous sarcomas	IHME/GDB	0.00819838	0.0122313	0.0149883	0.0262624	0.0315949	0.0342426	0.0353743	0.0386691	0.0486919	0.0583494	0.0799147	0.0928475	0.0954379	0.104192	0.0979977	0.0846196	0.0833341	0.0530544
COL	Colombia	Cancer	Malignant neoplasm of bone and articular cartilage	IHME/GDB	0.00186715	0.0122884	0.0427001	0.0843527	0.0613727	0.0457684	0.0311222	0.0309784	0.0343139	0.0366941	0.052855	0.0661717	0.0828213	0.0912325	0.0894398	0.0895577	0.0862067	0.0602572
COL	Colombia	Cancer	Breast cancer	IHME/GDB	0	0	0	0.000538396	0.00145998	0.00644869	0.0185774	0.0392732	0.0572042	0.0788706	0.112302	0.135173	0.126032	0.118339	0.0986253	0.0833184	0.0704966	0.0533403
COL	Colombia	Cancer	Cervical cancer	IHME/GDB	0	0	0	0.000677478	0.00284384	0.0140329	0.0374132	0.0602666	0.0785593	0.0916184	0.104762	0.121411	0.115083	0.10253	0.0932269	0.0763893	0.061646	0.039541
COL	Colombia	Cancer	Uterine cancer	IHME/GDB	0	0	0	0	0.00167271	0.00404962	0.00442645	0.00965231	0.0160132	0.0361739	0.0650224	0.0999168	0.168336	0.179828	0.149604	0.119454	0.0863516	0.0594984
COL	Colombia	Cancer	Ovarian cancer	IHME/GDB	0	0	0	0.00500218	0.0073424	0.0108933	0.0137777	0.0250715	0.0395124	0.0679925	0.107698	0.132858	0.139163	0.129116	0.116347	0.0926047	0.0693195	0.0433019
COL	Colombia	Cancer	Prostate cancer	IHME/GDB	0	0	0	0	0.000230469	0.000311156	0.000343792	0.000551899	0.00118412	0.00299608	0.0109253	0.0282743	0.0748273	0.111663	0.166296	0.217314	0.217935	0.167148
COL	Colombia	Cancer	Testicular cancer	IHME/GDB	0	0	0	0.0695241	0.170878	0.193894	0.133192	0.0953923	0.0633341	0.03715	0.0250082	0.0280916	0.0273915	0.0304485	0.032157	0.0357928	0.0339838	0.0237626
COL	Colombia	Cancer	Kidney cancer	IHME/GDB	0.00540428	0.00584926	0.00307687	0.00284362	0.00466416	0.00571905	0.00758981	0.0130942	0.0233209	0.0397921	0.0700315	0.10007	0.133032	0.152078	0.145062	0.131447	0.0994833	0.0574421
COL	Colombia	Cancer	Bladder cancer	IHME/GDB	0	0	0	0.000529661	0.00105896	0.00150267	0.00307409	0.00527484	0.00894372	0.0151651	0.0298986	0.0555944	0.0896027	0.128821	0.160499	0.182332	0.179792	0.137912
COL	Colombia	Cancer	Brain cancer	IHME/GDB	0	0	0	0	0	0	0	0	0	0	0	0	0	0	0	0	0	0
COL	Colombia	Cancer	Eye cancer	IHME/GDB	0.0784524	0.0537266	0.00979364	0.00923659	0.00978576	0.0103497	0.0114805	0.0167187	0.0207464	0.0238402	0.0350101	0.0539597	0.0729364	0.0830941	0.103456	0.124136	0.149236	0.134041
COL	Colombia	Cancer	Neuroblastoma and other peripheral nervous tumors	IHME/GDB	0	0	0	0	0	0	0	0	0	0	0	0	0	0	0	0	0	0
COL	Colombia	Cancer	Thyroid cancer	IHME/GDB	0	0.00080654	0.00138755	0.00213298	0.0039772	0.00646632	0.00764289	0.0124277	0.0180122	0.0312695	0.0562907	0.0905468	0.135781	0.14461	0.144846	0.140124	0.121344	0.0823348
COL	Colombia	Cancer	Mesothelioma	IHME/GDB	0	0	0	0	0.00780795	0.0121287	0.0143464	0.0223429	0.0351498	0.0470145	0.0789849	0.129779	0.126597	0.129269	0.152296	0.118568	0.0809198	0.0447954
COL	Colombia	Cancer	Hodgkin lymphoma	IHME/GDB	0.000770689	0.00966224	0.0160022	0.0313796	0.047143	0.0524968	0.0417937	0.044646	0.0469474	0.042891	0.052758	0.0769805	0.104035	0.107411	0.103999	0.0934606	0.0785459	0.049078
COL	Colombia	Cancer	Lymphoma	IHME/GDB	0	0	0	0	0	0	0	0	0	0	0	0	0	0	0	0	0	0
COL	Colombia	Cancer	Myeloma	IHME/GDB	0	0	0	0	0	0	0	0	0	0	0	0	0	0	0	0	0	0
COL	Colombia	Cancer	Leukemia	IHME/GDB	0.0214483	0.038288	0.0463945	0.046371	0.0480855	0.0418354	0.0383782	0.0403404	0.0434419	0.0428176	0.0500995	0.0631258	0.0754707	0.0879941	0.0930922	0.0911442	0.0785614	0.0531113
COL	Colombia	Cancer	Other malignant neoplasms	IHME/GDB	0.00901384	0.0073967	0.0117197	0.0116928	0.0139883	0.0194559	0.0208369	0.0266467	0.040098	0.0439995	0.0663166	0.0865914	0.109877	0.122798	0.119583	0.117239	0.101707	0.0710398
COL	Colombia	Cancer	Other neoplasms	IHME/GDB	0.0122442	0.00627275	0.00790941	0.00982786	0.0121264	0.0135007	0.0143477	0.0153553	0.0206507	0.0254854	0.0384488	0.0617509	0.0845802	0.113269	0.14522	0.153014	0.158213	0.107784
COL	Colombia	Chronic respiratory diseases	Chronic obstructive pulmonary disease	IHME/GDB	0	0	0	0.000462189	0.000772075	0.000962855	0.00118652	0.00174307	0.00287598	0.0046191	0.012044	0.0269087	0.0543336	0.0860969	0.136085	0.179929	0.242249	0.249731
COL	Colombia	Chronic respiratory diseases	Pneumoconiosis	IHME/GDB	0	0	0	0.000813628	0.00202297	0.00383937	0.00716053	0.010884	0.018822	0.0270725	0.038103	0.0540765	0.0880307	0.111861	0.134704	0.172459	0.190632	0.139519
COL	Colombia	Chronic respiratory diseases	Asthma	IHME/GDB	0.037376	0.00760087	0.00788049	0.0112843	0.0202419	0.0225088	0.0268174	0.045653	0.0450439	0.0550862	0.0748168	0.0858813	0.0903973	0.0800595	0.0839899	0.088837	0.108786	0.107739
COL	Colombia	Chronic respiratory diseases	Interstitial lung disease and pulmonary sarcoidosis	IHME/GDB	0.000262952	0.000949569	0.00100796	0.00272263	0.00572414	0.0074983	0.00945338	0.0139265	0.0187142	0.025164	0.0406774	0.0649517	0.0983446	0.114501	0.151507	0.16471	0.161255	0.118631
COL	Colombia	Chronic respiratory diseases	Other chronic respiratory diseases	IHME/GDB	0	0	0	0	0	0	0	0	0	0	0	0	0	0	0	0	0	0
COL	Colombia	Diabetes	Diabetes mellitus type 2	IHME/GDB	0	0	0	0.00097151	0.00163151	0.00257181	0.00541065	0.00880102	0.0143881	0.0265657	0.0469673	0.0799046	0.110561	0.133868	0.149229	0.157176	0.150639	0.111315
COL	Colombia	Mental disorders	Schizophrenia	IHME/GDB	0	0	0	0	0	0	0	0	0	0	0	0	0	0	0	0	0	0
COL	Colombia	Mental disorders	Depressive disorders	IHME/GDB	0	0	0	0	0	0	0	0	0	0	0	0	0	0	0	0	0	0
COL	Colombia	Mental disorders	Bipolar disorder	IHME/GDB	0	0	0	0	0	0	0	0	0	0	0	0	0	0	0	0	0	0
COL	Colombia	Mental disorders	Anxiety disorders	IHME/GDB	0	0	0	0	0	0	0	0	0	0	0	0	0	0	0	0	0	0
COL	Colombia	Mental disorders	Eating disorders	IHME/GDB	0	0.00378564	0.00619849	0.124193	0.15899	0.181178	0.149005	0.165227	0.103886	0.107537	0	0	0	0	0	0	0	0
COL	Colombia	Mental disorders	Autism spectrum	IHME/GDB	0	0	0	0	0	0	0	0	0	0	0	0	0	0	0	0	0	0
COL	Colombia	Mental disorders	ADHD	IHME/GDB	0	0	0	0	0	0	0	0	0	0	0	0	0	0	0	0	0	0
COL	Colombia	Mental disorders	Conduct disorder	IHME/GDB	0	0	0	0	0	0	0	0	0	0	0	0	0	0	0	0	0	0
COL	Colombia	Mental disorders	Intellectual disability	IHME/GDB	0	0	0	0	0	0	0	0	0	0	0	0	0	0	0	0	0	0
COL	Colombia	Mental disorders	Other mental disorders	IHME/GDB	0	0	0	0	0	0	0	0	0	0	0	0	0	0	0	0	0	0
COL	Colombia	Mental disorders	Self harm	IHME/GDB	0	0	0.030187	0.104987	0.136324	0.118162	0.0964382	0.0843913	0.0736773	0.0643343	0.0639072	0.0591351	0.052716	0.0404335	0.0298846	0.0216123	0.0144281	0.00938155
CRI	Costa Rica	Cardiovascular disease	Rheumatic heart disease	IHME/GDB	0.000310497	0.000625281	0.00343686	0.00709683	0.0122099	0.0200057	0.0310609	0.0387058	0.0546683	0.0678894	0.0897389	0.110748	0.116921	0.123476	0.0947301	0.0917303	0.0747866	0.0618593
CRI	Costa Rica	Cardiovascular disease	Ischemic heart disease	IHME/GDB	0	0	0	0.000790818	0.00224657	0.00375545	0.00753054	0.0118205	0.0205659	0.0302509	0.0471051	0.0766332	0.0999331	0.117219	0.127997	0.144922	0.160848	0.148383
CRI	Costa Rica	Cardiovascular disease	Stroke	IHME/GDB	0.00025854	0.000124469	0.000385207	0.00117878	0.00257575	0.00385018	0.0063567	0.0106196	0.0183815	0.0254792	0.0365023	0.0519405	0.0694659	0.0938185	0.125989	0.155535	0.199018	0.198521
CRI	Costa Rica	Cardiovascular disease	Hypertensive heart disease	IHME/GDB	0	0	0	0.000233487	0.000560344	0.00108137	0.00225434	0.00379278	0.00693603	0.0126817	0.0228717	0.0378701	0.0629012	0.0810675	0.116972	0.155212	0.237452	0.258113
CRI	Costa Rica	Cardiovascular disease	Non-rheumatic valvular heart disease	IHME/GDB	0	0	0	0.00329856	0.00531302	0.00906582	0.0140566	0.0195345	0.0251502	0.0351996	0.0500412	0.082393	0.105809	0.122548	0.12878	0.151009	0.13502	0.112781
CRI	Costa Rica	Cardiovascular disease	Cardiomyopathy and myocarditis	IHME/GDB	0.00809445	0.00172173	0.0053336	0.00597177	0.010114	0.0138502	0.0213887	0.0301225	0.0392404	0.0435371	0.0656445	0.0897796	0.100632	0.0998619	0.107845	0.117018	0.119333	0.120511
CRI	Costa Rica	Cardiovascular disease	Pulmonary arterial hypertension	IHME/GDB	0.0331768	0.00200088	0.00484054	0.00801868	0.0147498	0.0189481	0.0258613	0.0294444	0.0411234	0.0336302	0.0476047	0.0725968	0.0792145	0.100196	0.0995219	0.117834	0.137184	0.134055
CRI	Costa Rica	Cardiovascular disease	Atrial fibrillation and flutter	IHME/GDB	0	0	0	0	0	0	0.000500139	0.000747423	0.00236288	0.00555041	0.0113317	0.0218572	0.0322212	0.0464892	0.0822968	0.143197	0.299574	0.353872
CRI	Costa Rica	Cardiovascular disease	Peripheral artery	IHME/GDB	0	0	0	0	0	0	0	0	0	0	0	0	0	0	0	0	0	0
CRI	Costa Rica	Cardiovascular disease	Endocarditis	IHME/GDB	0.00886619	0.00244718	0.00649214	0.00978742	0.0206184	0.0243945	0.0327469	0.0434904	0.049954	0.0547757	0.0666533	0.0989752	0.0946046	0.112337	0.0982735	0.103008	0.0912553	0.0813204
CRI	Costa Rica	Cardiovascular disease	Other cardiovascular and circulatory diseases	IHME/GDB	0.00365079	0.00138569	0.00404751	0.00325627	0.00673006	0.0106833	0.0172989	0.0224517	0.0311683	0.0410744	0.051004	0.072172	0.0826499	0.10466	0.114313	0.129829	0.152794	0.150831
CRI	Costa Rica	Cancer	Colorectal cancer	IHME/GDB	0	0	0	0	0	0	0	0	0	0	0	0	0	0	0	0	0	0
CRI	Costa Rica	Cancer	Liver cancer	IHME/GDB	0.00150075	0.000740223	0.000619149	0.00122746	0.00234582	0.0035124	0.00565685	0.00898562	0.0145726	0.0236277	0.0489894	0.0862151	0.129259	0.160761	0.155072	0.155806	0.12208	0.0790293
CRI	Costa Rica	Cancer	Gallbladder cancer	IHME/GDB	0	0	0	0	0	0	0	0	0	0	0	0	0	0	0	0	0	0
CRI	Costa Rica	Cancer	Pancreatic cancer	IHME/GDB	0	0	0	0.000315788	0.000828828	0.0017489	0.00422499	0.00871513	0.0161284	0.0293762	0.0538694	0.0978958	0.130711	0.154955	0.151845	0.140762	0.12636	0.0822648
CRI	Costa Rica	Cancer	Larynx cancer	IHME/GDB	0	0	0	0	0.00105854	0.00177194	0.00316669	0.00634542	0.012892	0.0266089	0.056249	0.110161	0.131134	0.14347	0.150313	0.14351	0.127131	0.0861893
CRI	Costa Rica	Cancer	Lung cancer	IHME/GDB	0	0	0	0	0	0	0	0	0	0	0	0	0	0	0	0	0	0
CRI	Costa Rica	Cancer	Skin cancer	IHME/GDB	0	0	0	0	0	0	0	0	0	0	0	0	0	0	0	0	0	0
CRI	Costa Rica	Cancer	Soft tissue and other extraosseous sarcomas	IHME/GDB	0.00576786	0.00557596	0.0116017	0.0179789	0.0268383	0.0323823	0.0377095	0.0438082	0.0550476	0.0619696	0.0756685	0.0981567	0.0957712	0.107759	0.0952705	0.0895998	0.0804249	0.05867
CRI	Costa Rica	Cancer	Malignant neoplasm of bone and articular cartilage	IHME/GDB	0.00123785	0.00582134	0.0283607	0.0443725	0.0422261	0.0342724	0.0264131	0.0303181	0.0359803	0.0419939	0.0607851	0.0854931	0.0991856	0.113209	0.104821	0.0981796	0.0879042	0.0594268
CRI	Costa Rica	Cancer	Breast cancer	IHME/GDB	0	0	0	0.000450452	0.00141789	0.00580324	0.0195901	0.0353025	0.0528294	0.0686397	0.106547	0.131568	0.115793	0.132206	0.0995218	0.0911431	0.0765881	0.0626007
CRI	Costa Rica	Cancer	Cervical cancer	IHME/GDB	0	0	0	0.000607922	0.00252192	0.0108182	0.0344892	0.0672972	0.0928755	0.0906587	0.107762	0.125337	0.103954	0.0968158	0.078165	0.073106	0.0675773	0.0480148
CRI	Costa Rica	Cancer	Uterine cancer	IHME/GDB	0	0	0	0	0.00138048	0.00372226	0.00499094	0.0103348	0.0181859	0.0396595	0.0661237	0.106683	0.171944	0.170271	0.136275	0.114082	0.095458	0.0608896
CRI	Costa Rica	Cancer	Ovarian cancer	IHME/GDB	0	0	0	0.00397374	0.0071404	0.0104177	0.0166196	0.0271469	0.0465128	0.0735529	0.0964979	0.130638	0.134782	0.1408	0.108381	0.0871386	0.0720582	0.04434
CRI	Costa Rica	Cancer	Prostate cancer	IHME/GDB	0	0	0	0	0.000189228	0.000287619	0.000362725	0.000700768	0.00148196	0.00433532	0.0131934	0.0324687	0.0696215	0.108214	0.14548	0.210324	0.230181	0.18316
CRI	Costa Rica	Cancer	Testicular cancer	IHME/GDB	0	0	0	0.0434407	0.146693	0.174228	0.127674	0.0980137	0.064574	0.0435457	0.0351044	0.0382625	0.0354558	0.040614	0.0395011	0.040723	0.0418181	0.030352
CRI	Costa Rica	Cancer	Kidney cancer	IHME/GDB	0.00336334	0.002462	0.00214784	0.00171742	0.00343817	0.00478816	0.00762455	0.0141324	0.0261395	0.0453795	0.0748121	0.126953	0.142416	0.150153	0.130632	0.115255	0.092266	0.0563195
CRI	Costa Rica	Cancer	Bladder cancer	IHME/GDB	0	0	0	0.00029806	0.000736273	0.0011398	0.00281389	0.00540958	0.0103893	0.0183632	0.0319597	0.0640547	0.093477	0.12939	0.152798	0.16965	0.168525	0.150995
CRI	Costa Rica	Cancer	Brain cancer	IHME/GDB	0	0	0	0	0	0	0	0	0	0	0	0	0	0	0	0	0	0
CRI	Costa Rica	Cancer	Eye cancer	IHME/GDB	0.0638168	0.0206951	0.00705485	0.00557575	0.00817365	0.00845753	0.0108424	0.0189231	0.024867	0.0302629	0.0412871	0.0692087	0.0819894	0.0967698	0.104862	0.127619	0.144377	0.135218
CRI	Costa Rica	Cancer	Neuroblastoma and other peripheral nervous tumors	IHME/GDB	0	0	0	0	0	0	0	0	0	0	0	0	0	0	0	0	0	0
CRI	Costa Rica	Cancer	Thyroid cancer	IHME/GDB	0	0.000416624	0.00102275	0.00131408	0.0036292	0.00561243	0.00768276	0.0123912	0.0206745	0.033052	0.0579251	0.101025	0.126831	0.149306	0.138243	0.139145	0.115427	0.0863026
CRI	Costa Rica	Cancer	Mesothelioma	IHME/GDB	0	0	0	0	0.00606833	0.0101704	0.0138008	0.0240775	0.0391078	0.057745	0.0887189	0.13972	0.132736	0.13874	0.131307	0.102909	0.0732788	0.0416203
CRI	Costa Rica	Cancer	Hodgkin lymphoma	IHME/GDB	0.000724825	0.00472265	0.0115466	0.0202513	0.0348778	0.0419556	0.0436569	0.0482236	0.0481939	0.0495595	0.063739	0.0885468	0.097625	0.108615	0.106618	0.0971323	0.0829072	0.0511039
CRI	Costa Rica	Cancer	Lymphoma	IHME/GDB	0	0	0	0	0	0	0	0	0	0	0	0	0	0	0	0	0	0
CRI	Costa Rica	Cancer	Myeloma	IHME/GDB	0	0	0	0	0	0	0	0	0	0	0	0	0	0	0	0	0	0
CRI	Costa Rica	Cancer	Leukemia	IHME/GDB	0.0141845	0.0196293	0.0394451	0.035401	0.0415584	0.0396291	0.0400491	0.045485	0.0454338	0.0490278	0.0554777	0.0762096	0.0828783	0.0959768	0.0879267	0.091821	0.082713	0.0571538
CRI	Costa Rica	Cancer	Other malignant neoplasms	IHME/GDB	0.00700632	0.00417334	0.00981221	0.00873346	0.0132085	0.0182402	0.0216633	0.0288852	0.0410283	0.047861	0.0673139	0.10065	0.10965	0.125645	0.110803	0.110985	0.0975844	0.0767579
CRI	Costa Rica	Cancer	Other neoplasms	IHME/GDB	0.00843291	0.00321781	0.00618276	0.00652142	0.0105192	0.0120202	0.0152352	0.018289	0.0256929	0.0324244	0.0462447	0.0754698	0.0925468	0.114582	0.134893	0.146287	0.14632	0.105121
CRI	Costa Rica	Chronic respiratory diseases	Chronic obstructive pulmonary disease	IHME/GDB	0	0	0	0.000511942	0.000910713	0.00124619	0.0017331	0.002394	0.00411301	0.00677472	0.0137178	0.0291548	0.0495559	0.0830858	0.120224	0.176014	0.24205	0.268514
CRI	Costa Rica	Chronic respiratory diseases	Pneumoconiosis	IHME/GDB	0	0	0	0.000805922	0.00207615	0.00412845	0.00739558	0.0105626	0.0170323	0.0248168	0.037905	0.0726207	0.0948419	0.118082	0.129312	0.163511	0.178315	0.138594
CRI	Costa Rica	Chronic respiratory diseases	Asthma	IHME/GDB	0.0169599	0.00276227	0.00480646	0.00496514	0.00899422	0.0107713	0.0134979	0.018953	0.030727	0.0427289	0.0468223	0.0763187	0.0887853	0.117731	0.115672	0.124425	0.142039	0.133041
CRI	Costa Rica	Chronic respiratory diseases	Interstitial lung disease and pulmonary sarcoidosis	IHME/GDB	0.000758613	0.000783978	0.00136709	0.00255071	0.00536275	0.0079666	0.0117139	0.0156951	0.02067	0.0277735	0.0395582	0.0683937	0.100676	0.118153	0.132336	0.152952	0.166211	0.127078
CRI	Costa Rica	Chronic respiratory diseases	Other chronic respiratory diseases	IHME/GDB	0	0	0	0	0	0	0	0	0	0	0	0	0	0	0	0	0	0
CRI	Costa Rica	Diabetes	Diabetes mellitus type 2	IHME/GDB	0	0	0	0.00032418	0.000756405	0.00128645	0.00339306	0.00644023	0.0116609	0.0251538	0.0457404	0.0803262	0.104476	0.134417	0.142129	0.156481	0.160267	0.127147
CRI	Costa Rica	Mental disorders	Schizophrenia	IHME/GDB	0	0	0	0	0	0	0	0	0	0	0	0	0	0	0	0	0	0
CRI	Costa Rica	Mental disorders	Depressive disorders	IHME/GDB	0	0	0	0	0	0	0	0	0	0	0	0	0	0	0	0	0	0
CRI	Costa Rica	Mental disorders	Bipolar disorder	IHME/GDB	0	0	0	0	0	0	0	0	0	0	0	0	0	0	0	0	0	0
CRI	Costa Rica	Mental disorders	Anxiety disorders	IHME/GDB	0	0	0	0	0	0	0	0	0	0	0	0	0	0	0	0	0	0
CRI	Costa Rica	Mental disorders	Eating disorders	IHME/GDB	0	0.0014646	0.00413465	0.0869399	0.136118	0.172636	0.170385	0.186799	0.116265	0.125257	0	0	0	0	0	0	0	0
CRI	Costa Rica	Mental disorders	Autism spectrum	IHME/GDB	0	0	0	0	0	0	0	0	0	0	0	0	0	0	0	0	0	0
CRI	Costa Rica	Mental disorders	ADHD	IHME/GDB	0	0	0	0	0	0	0	0	0	0	0	0	0	0	0	0	0	0
CRI	Costa Rica	Mental disorders	Conduct disorder	IHME/GDB	0	0	0	0	0	0	0	0	0	0	0	0	0	0	0	0	0	0
CRI	Costa Rica	Mental disorders	Intellectual disability	IHME/GDB	0	0	0	0	0	0	0	0	0	0	0	0	0	0	0	0	0	0
CRI	Costa Rica	Mental disorders	Other mental disorders	IHME/GDB	0	0	0	0	0	0	0	0	0	0	0	0	0	0	0	0	0	0
CRI	Costa Rica	Mental disorders	Self harm	IHME/GDB	0	0	0.0129829	0.0591716	0.11014	0.101835	0.100019	0.109802	0.0912599	0.0831528	0.0774697	0.0696309	0.057504	0.0410366	0.0316573	0.0242338	0.0175445	0.01256
CUB	Cuba	Cardiovascular disease	Rheumatic heart disease	IHME/GDB	0.00065099	0.00237337	0.00504592	0.0121604	0.0136578	0.0177886	0.0265315	0.0375	0.0483708	0.0796603	0.11468	0.153408	0.110207	0.106025	0.0807202	0.0865778	0.05986	0.0447827
CUB	Cuba	Cardiovascular disease	Ischemic heart disease	IHME/GDB	0	0	0	0.000117898	0.000285651	0.000754977	0.00173041	0.0031167	0.00585114	0.0165289	0.036338	0.0656043	0.0815283	0.110224	0.140619	0.175213	0.193688	0.168399
CUB	Cuba	Cardiovascular disease	Stroke	IHME/GDB	8.78463e-05	4.87321e-05	8.95469e-05	0.000416663	0.000698724	0.00112255	0.00170614	0.00356261	0.00697751	0.0183059	0.0351445	0.0589109	0.0681452	0.0979754	0.137064	0.184716	0.209459	0.175569
CUB	Cuba	Cardiovascular disease	Hypertensive heart disease	IHME/GDB	0	0	0	0.000123046	0.000263883	0.000455245	0.00130372	0.00292718	0.00543654	0.0159067	0.031154	0.0581566	0.0760547	0.103022	0.137634	0.176892	0.209967	0.180703
CUB	Cuba	Cardiovascular disease	Non-rheumatic valvular heart disease	IHME/GDB	0	0	0	0.00315222	0.00356394	0.00580992	0.00818699	0.0108818	0.0178391	0.0341099	0.0531391	0.100758	0.108584	0.128103	0.138038	0.144895	0.138829	0.104109
CUB	Cuba	Cardiovascular disease	Cardiomyopathy and myocarditis	IHME/GDB	0.003805	0.000719114	0.000916201	0.00242017	0.00372049	0.00627658	0.00956966	0.0139564	0.0191832	0.0467126	0.078851	0.117122	0.104679	0.113312	0.123507	0.127796	0.120832	0.106621
CUB	Cuba	Cardiovascular disease	Pulmonary arterial hypertension	IHME/GDB	0.0187397	0.00244993	0.00378364	0.0109107	0.00932552	0.0178648	0.0181073	0.0213051	0.0384904	0.0516216	0.0640673	0.09779	0.080351	0.0949691	0.122121	0.126482	0.127894	0.0937274
CUB	Cuba	Cardiovascular disease	Atrial fibrillation and flutter	IHME/GDB	0	0	0	0	0	0	0.000269372	0.000254013	0.00104681	0.00426462	0.00967929	0.020785	0.0261348	0.040441	0.0789045	0.14915	0.304404	0.364667
CUB	Cuba	Cardiovascular disease	Peripheral artery	IHME/GDB	0	0	0	0	0	0	0	0	0	0	0	0	0	0	0	0	0	0
CUB	Cuba	Cardiovascular disease	Endocarditis	IHME/GDB	0.00421188	0.00189886	0.00225041	0.00615842	0.0104746	0.0131189	0.018493	0.0252419	0.0353526	0.0676381	0.0899488	0.115597	0.1021	0.102359	0.107713	0.104062	0.112129	0.0812524
CUB	Cuba	Cardiovascular disease	Other cardiovascular and circulatory diseases	IHME/GDB	0.00181153	0.000995321	0.00124377	0.00196225	0.00333455	0.00454126	0.00633567	0.0103846	0.0139778	0.0308669	0.0502574	0.0833258	0.0827657	0.105884	0.126297	0.159128	0.161887	0.155002
CUB	Cuba	Cancer	Colorectal cancer	IHME/GDB	0	0	0	0	0	0	0	0	0	0	0	0	0	0	0	0	0	0
CUB	Cuba	Cancer	Liver cancer	IHME/GDB	0.000586303	0.000305898	0.00031162	0.000513	0.00116151	0.00191825	0.00373794	0.00621984	0.0140264	0.0336746	0.0773469	0.122218	0.104753	0.141156	0.150803	0.163113	0.120274	0.0578814
CUB	Cuba	Cancer	Gallbladder cancer	IHME/GDB	0	0	0	0	0	0	0	0	0	0	0	0	0	0	0	0	0	0
CUB	Cuba	Cancer	Pancreatic cancer	IHME/GDB	0	0	0	0.000183893	0.000245694	0.000596997	0.0018266	0.00393692	0.0099483	0.0305101	0.06154	0.111806	0.111901	0.139353	0.156974	0.153465	0.134441	0.0832716
CUB	Cuba	Cancer	Larynx cancer	IHME/GDB	0	0	0	0	0.000327172	0.000363616	0.000805821	0.00202192	0.00695358	0.0260187	0.0755809	0.146292	0.151724	0.157162	0.146242	0.134798	0.0976591	0.054051
CUB	Cuba	Cancer	Lung cancer	IHME/GDB	0	0	0	0	0	0	0	0	0	0	0	0	0	0	0	0	0	0
CUB	Cuba	Cancer	Skin cancer	IHME/GDB	0	0	0	0	0	0	0	0	0	0	0	0	0	0	0	0	0	0
CUB	Cuba	Cancer	Soft tissue and other extraosseous sarcomas	IHME/GDB	0.00468344	0.00730914	0.00705968	0.0130616	0.0105146	0.0142447	0.0195603	0.0218891	0.0344354	0.0537259	0.0877782	0.118853	0.0961302	0.0996757	0.127613	0.111726	0.106387	0.065353
CUB	Cuba	Cancer	Malignant neoplasm of bone and articular cartilage	IHME/GDB	0.00106747	0.00389771	0.00815991	0.0211725	0.01705	0.0123386	0.0112626	0.0116734	0.0164116	0.0346464	0.0701261	0.105086	0.113013	0.126778	0.129333	0.128133	0.121034	0.0688165
CUB	Cuba	Cancer	Breast cancer	IHME/GDB	0	0	0	0.00018228	0.000394002	0.00164967	0.00581224	0.0129345	0.023861	0.0573801	0.092544	0.129055	0.103615	0.119882	0.116265	0.126803	0.119296	0.0903266
CUB	Cuba	Cancer	Cervical cancer	IHME/GDB	0	0	0	0.000397016	0.00181619	0.00670823	0.0155259	0.02922	0.0443183	0.081238	0.105729	0.144405	0.105279	0.117956	0.10667	0.103174	0.0837179	0.0538446
CUB	Cuba	Cancer	Uterine cancer	IHME/GDB	0	0	0	0	0.000618018	0.00158274	0.00430764	0.00656248	0.0135771	0.0341433	0.0569991	0.0984708	0.121771	0.152366	0.149372	0.151061	0.132146	0.0770231
CUB	Cuba	Cancer	Ovarian cancer	IHME/GDB	0	0	0	0.00192545	0.00297324	0.00338444	0.00651729	0.0119215	0.0249502	0.0634283	0.106826	0.164563	0.117831	0.129112	0.112668	0.113626	0.0871385	0.0531349
CUB	Cuba	Cancer	Prostate cancer	IHME/GDB	0	0	0	0	2.47642e-05	6.20662e-05	0.000127779	0.000169035	0.000416863	0.00224878	0.00979152	0.0286364	0.0571387	0.0980636	0.160848	0.221471	0.235712	0.18529
CUB	Cuba	Cancer	Testicular cancer	IHME/GDB	0	0	0	0.0214755	0.0368765	0.0655635	0.0612415	0.058384	0.0528272	0.056436	0.0747869	0.0660648	0.066833	0.0796684	0.0952943	0.0981169	0.0878605	0.0785709
CUB	Cuba	Cancer	Kidney cancer	IHME/GDB	0.00199743	0.00262992	0.00120738	0.00168347	0.00234995	0.00328003	0.00516185	0.00668687	0.012746	0.03075	0.0629506	0.126706	0.129623	0.151104	0.151715	0.137564	0.110825	0.0610207
CUB	Cuba	Cancer	Bladder cancer	IHME/GDB	0	0	0	6.95971e-05	0.000148393	0.00021635	0.000859281	0.00139341	0.00328607	0.0104311	0.0276551	0.0572521	0.0764895	0.122022	0.171457	0.197079	0.195875	0.135766
CUB	Cuba	Cancer	Brain cancer	IHME/GDB	0	0	0	0	0	0	0	0	0	0	0	0	0	0	0	0	0	0
CUB	Cuba	Cancer	Eye cancer	IHME/GDB	0.000557847	0.00023583	0.00614402	0.00172032	0.00175817	0.00509963	0.00827643	0.0127232	0.0171094	0.0432432	0.0543469	0.0802213	0.103377	0.0845444	0.107971	0.132466	0.203928	0.136278
CUB	Cuba	Cancer	Neuroblastoma and other peripheral nervous tumors	IHME/GDB	0	0	0	0	0	0	0	0	0	0	0	0	0	0	0	0	0	0
CUB	Cuba	Cancer	Thyroid cancer	IHME/GDB	0	0.000431222	0.000355246	0.000969686	0.00152024	0.0025606	0.0037448	0.00776464	0.012452	0.0318368	0.068939	0.109422	0.101157	0.13536	0.15675	0.151077	0.139394	0.0762654
CUB	Cuba	Cancer	Mesothelioma	IHME/GDB	0	0	0	0	0.00481489	0.00505552	0.00771157	0.0164325	0.0234773	0.0566682	0.114462	0.190983	0.0870502	0.0871089	0.10804	0.122154	0.111182	0.0648598
CUB	Cuba	Cancer	Hodgkin lymphoma	IHME/GDB	0.000130776	0.00187596	0.00254382	0.0141046	0.024803	0.0314514	0.0389302	0.0373927	0.03812	0.0532151	0.0750287	0.105568	0.0981405	0.1205	0.104425	0.112773	0.0870082	0.0539894
CUB	Cuba	Cancer	Lymphoma	IHME/GDB	0	0	0	0	0	0	0	0	0	0	0	0	0	0	0	0	0	0
CUB	Cuba	Cancer	Myeloma	IHME/GDB	0	0	0	0	0	0	0	0	0	0	0	0	0	0	0	0	0	0
CUB	Cuba	Cancer	Leukemia	IHME/GDB	0.0064052	0.0122657	0.0109105	0.017068	0.0135539	0.0134196	0.0163988	0.0202028	0.0246545	0.0461427	0.0651735	0.0901495	0.0953076	0.109344	0.121013	0.141692	0.118908	0.0773898
CUB	Cuba	Cancer	Other malignant neoplasms	IHME/GDB	0.00266014	0.00256193	0.00286083	0.00562746	0.00651496	0.00658516	0.00896541	0.0129042	0.0180461	0.0436987	0.0706492	0.103799	0.105473	0.135874	0.138479	0.136539	0.111161	0.0876017
CUB	Cuba	Cancer	Other neoplasms	IHME/GDB	0.00258579	0.00171141	0.00150808	0.00281985	0.00179766	0.00356292	0.004538	0.00486881	0.00875464	0.0163186	0.036825	0.0626411	0.074861	0.111285	0.156287	0.201942	0.179544	0.128148
CUB	Cuba	Chronic respiratory diseases	Chronic obstructive pulmonary disease	IHME/GDB	0	0	0	0.000349864	0.000478835	0.000584111	0.000841791	0.00155347	0.00256822	0.00793757	0.022455	0.0543356	0.0858763	0.130539	0.166422	0.191575	0.191328	0.143155
CUB	Cuba	Chronic respiratory diseases	Pneumoconiosis	IHME/GDB	0	0	0	0.0117718	7.46262e-05	0.00983437	0.000697452	0.0111428	0.00711022	0.0321527	0.0425863	0.0479501	0.0555755	0.134446	0.0886278	0.174758	0.176938	0.206334
CUB	Cuba	Chronic respiratory diseases	Asthma	IHME/GDB	0.00807707	0.00489634	0.00514865	0.00808005	0.00957556	0.0105581	0.0155548	0.0235197	0.0256748	0.0498535	0.0775214	0.101252	0.0998836	0.127347	0.114483	0.12644	0.117372	0.0747628
CUB	Cuba	Chronic respiratory diseases	Interstitial lung disease and pulmonary sarcoidosis	IHME/GDB	0.000656855	0.00075024	0.000935911	0.00253715	0.00287785	0.0033272	0.00728465	0.010361	0.014556	0.0261635	0.0425611	0.0723675	0.0845621	0.128803	0.151961	0.17864	0.156259	0.115396
CUB	Cuba	Chronic respiratory diseases	Other chronic respiratory diseases	IHME/GDB	0	0	0	0	0	0	0	0	0	0	0	0	0	0	0	0	0	0
CUB	Cuba	Diabetes	Diabetes mellitus type 2	IHME/GDB	0	0	0	0.00023207	0.000329405	0.000522649	0.00170656	0.00271805	0.00477263	0.0195125	0.0419555	0.0786726	0.0943266	0.128695	0.155761	0.187954	0.168636	0.114205
CUB	Cuba	Mental disorders	Schizophrenia	IHME/GDB	0	0	0	0	0	0	0	0	0	0	0	0	0	0	0	0	0	0
CUB	Cuba	Mental disorders	Depressive disorders	IHME/GDB	0	0	0	0	0	0	0	0	0	0	0	0	0	0	0	0	0	0
CUB	Cuba	Mental disorders	Bipolar disorder	IHME/GDB	0	0	0	0	0	0	0	0	0	0	0	0	0	0	0	0	0	0
CUB	Cuba	Mental disorders	Anxiety disorders	IHME/GDB	0	0	0	0	0	0	0	0	0	0	0	0	0	0	0	0	0	0
CUB	Cuba	Mental disorders	Eating disorders	IHME/GDB	0	0.00132776	0.00710712	0.0880236	0.107407	0.0951723	0.17226	0.153972	0.163575	0.211155	0	0	0	0	0	0	0	0
CUB	Cuba	Mental disorders	Autism spectrum	IHME/GDB	0	0	0	0	0	0	0	0	0	0	0	0	0	0	0	0	0	0
CUB	Cuba	Mental disorders	ADHD	IHME/GDB	0	0	0	0	0	0	0	0	0	0	0	0	0	0	0	0	0	0
CUB	Cuba	Mental disorders	Conduct disorder	IHME/GDB	0	0	0	0	0	0	0	0	0	0	0	0	0	0	0	0	0	0
CUB	Cuba	Mental disorders	Intellectual disability	IHME/GDB	0	0	0	0	0	0	0	0	0	0	0	0	0	0	0	0	0	0
CUB	Cuba	Mental disorders	Other mental disorders	IHME/GDB	0	0	0	0	0	0	0	0	0	0	0	0	0	0	0	0	0	0
CUB	Cuba	Mental disorders	Self harm	IHME/GDB	0	0	0.00203397	0.0163569	0.0284543	0.0343069	0.0445149	0.043154	0.0501263	0.0823284	0.102679	0.125952	0.0970767	0.0856321	0.0878604	0.0823644	0.0712193	0.0459395
DMA	Dominica	Cardiovascular disease	Rheumatic heart disease	IHME/GDB	0.00148156	0.00641729	0.0156884	0.0347463	0.0286829	0.0374773	0.0477482	0.0618932	0.0684967	0.0745329	0.105681	0.116244	0.0887754	0.0878903	0.0679384	0.0696573	0.0503721	0.0362763
DMA	Dominica	Cardiovascular disease	Ischemic heart disease	IHME/GDB	0	0	0	0.000322633	0.0005499	0.000939213	0.00207242	0.00422764	0.00822582	0.0174664	0.0409343	0.0692734	0.0993253	0.127217	0.143873	0.167695	0.174957	0.142921
DMA	Dominica	Cardiovascular disease	Stroke	IHME/GDB	0.00027942	0.000141422	0.000222774	0.000870035	0.00114463	0.0014572	0.00269139	0.00482479	0.00854927	0.0165885	0.0367644	0.0584456	0.0844048	0.11481	0.145305	0.180535	0.19324	0.149726
DMA	Dominica	Cardiovascular disease	Hypertensive heart disease	IHME/GDB	0	0	0	0.000359147	0.000562491	0.000839095	0.00226423	0.00476078	0.00852938	0.0182196	0.0399505	0.0644269	0.0919166	0.121503	0.140176	0.17097	0.186963	0.148559
DMA	Dominica	Cardiovascular disease	Non-rheumatic valvular heart disease	IHME/GDB	0	0	0	0.00736481	0.00679932	0.00965714	0.0134683	0.0171826	0.0261207	0.0369975	0.0613693	0.101033	0.123506	0.152292	0.140292	0.130453	0.106534	0.0669309
DMA	Dominica	Cardiovascular disease	Cardiomyopathy and myocarditis	IHME/GDB	0.00739059	0.00201114	0.00285819	0.0057546	0.00676944	0.00959959	0.0137071	0.0212636	0.0304575	0.0436349	0.0777947	0.10689	0.123249	0.135891	0.131375	0.114	0.0884725	0.0788803
DMA	Dominica	Cardiovascular disease	Pulmonary arterial hypertension	IHME/GDB	0.047231	0.00583501	0.00909129	0.0227344	0.0172921	0.0282437	0.0269192	0.0313527	0.0453884	0.0410527	0.0561098	0.0768263	0.0763408	0.0916328	0.115238	0.114395	0.110034	0.0842833
DMA	Dominica	Cardiovascular disease	Atrial fibrillation and flutter	IHME/GDB	0	0	0	0	0	0	0.000484728	0.000475152	0.00170249	0.00466215	0.0119235	0.0239242	0.0371847	0.0578141	0.100575	0.164055	0.289691	0.307508
DMA	Dominica	Cardiovascular disease	Peripheral artery	IHME/GDB	0	0	0	0	0	0	0	0	0	0	0	0	0	0	0	0	0	0
DMA	Dominica	Cardiovascular disease	Endocarditis	IHME/GDB	0.00870188	0.00469784	0.00529866	0.0153698	0.0202243	0.0230145	0.0295437	0.0426594	0.0462118	0.0554015	0.0798929	0.0940419	0.0995106	0.101457	0.0989539	0.0922093	0.108241	0.0745699
DMA	Dominica	Cardiovascular disease	Other cardiovascular and circulatory diseases	IHME/GDB	0.00465659	0.00292071	0.00376022	0.00515148	0.00650362	0.00763769	0.0107834	0.016664	0.0197303	0.0299054	0.0511209	0.0747231	0.0917933	0.111901	0.126164	0.141854	0.154645	0.140085
DMA	Dominica	Cancer	Colorectal cancer	IHME/GDB	0	0	0	0	0	0	0	0	0	0	0	0	0	0	0	0	0	0
DMA	Dominica	Cancer	Liver cancer	IHME/GDB	0.00145482	0.000683591	0.000768337	0.00109494	0.00201473	0.00284133	0.00440038	0.00834448	0.0133424	0.0274144	0.0595632	0.100296	0.129444	0.1449	0.13936	0.154402	0.152025	0.0576501
DMA	Dominica	Cancer	Gallbladder cancer	IHME/GDB	0	0	0	0	0	0	0	0	0	0	0	0	0	0	0	0	0	0
DMA	Dominica	Cancer	Pancreatic cancer	IHME/GDB	0	0	0	0.000530466	0.000588853	0.00118879	0.00346619	0.00707948	0.0146798	0.0293864	0.0628865	0.102564	0.133527	0.155054	0.160603	0.143781	0.11692	0.0677435
DMA	Dominica	Cancer	Larynx cancer	IHME/GDB	0	0	0	0	0.000828219	0.00082172	0.00158112	0.004256	0.011599	0.0311935	0.0831219	0.134619	0.172133	0.184029	0.15239	0.121742	0.0706883	0.0309962
DMA	Dominica	Cancer	Lung cancer	IHME/GDB	0	0	0	0	0	0	0	0	0	0	0	0	0	0	0	0	0	0
DMA	Dominica	Cancer	Skin cancer	IHME/GDB	0	0	0	0	0	0	0	0	0	0	0	0	0	0	0	0	0	0
DMA	Dominica	Cancer	Soft tissue and other extraosseous sarcomas	IHME/GDB	0.0227042	0.0260706	0.0252517	0.0300719	0.019662	0.0235722	0.030624	0.0322357	0.0401963	0.0465551	0.0863942	0.102589	0.0913423	0.0960739	0.106735	0.091897	0.0848315	0.043193
DMA	Dominica	Cancer	Malignant neoplasm of bone and articular cartilage	IHME/GDB	0.00544672	0.0135115	0.0303581	0.0523325	0.0386111	0.025875	0.0206199	0.0192258	0.0219542	0.0324514	0.0662397	0.0828307	0.102369	0.112999	0.109358	0.104187	0.102275	0.0593547
DMA	Dominica	Cancer	Breast cancer	IHME/GDB	0	0	0	0.00047417	0.000871348	0.0035889	0.0130349	0.025777	0.0374222	0.0578381	0.100389	0.117491	0.113465	0.116807	0.111465	0.109682	0.107938	0.083757
DMA	Dominica	Cancer	Cervical cancer	IHME/GDB	0	0	0	0.00108478	0.00331202	0.0103459	0.0235935	0.0432736	0.0524547	0.0711941	0.101928	0.116224	0.103774	0.111494	0.107643	0.103996	0.0948053	0.0548768
DMA	Dominica	Cancer	Uterine cancer	IHME/GDB	0	0	0	0	0.00149276	0.00327632	0.00731001	0.0121848	0.0180178	0.0337145	0.059942	0.0863205	0.12869	0.152407	0.153873	0.13995	0.130085	0.0727362
DMA	Dominica	Cancer	Ovarian cancer	IHME/GDB	0	0	0	0.0044178	0.00591558	0.0063587	0.0111984	0.0187298	0.030079	0.0521636	0.0926612	0.118597	0.12159	0.134393	0.122424	0.11546	0.101573	0.0644393
DMA	Dominica	Cancer	Prostate cancer	IHME/GDB	0	0	0	0	0.000110981	0.000249087	0.000398467	0.000595075	0.00117292	0.00418166	0.0165802	0.0407412	0.0959493	0.148869	0.189893	0.227387	0.175392	0.0984808
DMA	Dominica	Cancer	Testicular cancer	IHME/GDB	0	0	0	0.0532754	0.0786061	0.125102	0.0911602	0.092865	0.0686917	0.048698	0.0586879	0.0516092	0.0606973	0.0690948	0.071745	0.0667894	0.0382862	0.0246916
DMA	Dominica	Cancer	Kidney cancer	IHME/GDB	0.0105523	0.00925205	0.0047819	0.00512964	0.0062744	0.00794864	0.0104952	0.0128958	0.0212913	0.0376783	0.0787571	0.121409	0.143464	0.158181	0.144744	0.115106	0.0779611	0.0340778
DMA	Dominica	Cancer	Bladder cancer	IHME/GDB	0	0	0	0.000256102	0.000415347	0.000525737	0.00196048	0.00305031	0.00597727	0.0123374	0.0342262	0.063687	0.100621	0.140673	0.165478	0.191693	0.168987	0.110112
DMA	Dominica	Cancer	Brain cancer	IHME/GDB	0	0	0	0	0	0	0	0	0	0	0	0	0	0	0	0	0	0
DMA	Dominica	Cancer	Eye cancer	IHME/GDB	0.00011232	3.19794e-05	0.02157	0.00458027	0.00402743	0.0130542	0.0132924	0.0292804	0.0405585	0.0592748	0.0670892	0.0846369	0.152506	0.111463	0.107635	0.125775	0.112839	0.0522727
DMA	Dominica	Cancer	Neuroblastoma and other peripheral nervous tumors	IHME/GDB	0	0	0	0	0	0	0	0	0	0	0	0	0	0	0	0	0	0
DMA	Dominica	Cancer	Thyroid cancer	IHME/GDB	0	0.001588	0.00145558	0.00289005	0.00385818	0.00626491	0.00750872	0.0149202	0.0192718	0.0354156	0.0778838	0.11005	0.120521	0.143683	0.146215	0.134599	0.114763	0.0591116
DMA	Dominica	Cancer	Mesothelioma	IHME/GDB	0	0	0	0	0.00466058	0.00853473	0.00937921	0.0177869	0.0241876	0.0514303	0.113893	0.185462	0.111669	0.112178	0.114287	0.135218	0.0744546	0.0368589
DMA	Dominica	Cancer	Hodgkin lymphoma	IHME/GDB	0.000731546	0.00667872	0.00939027	0.0364803	0.0502619	0.0567169	0.0564653	0.0551316	0.0543798	0.0523302	0.0787243	0.0933655	0.101483	0.113326	0.0855341	0.0777192	0.0472568	0.0240249
DMA	Dominica	Cancer	Lymphoma	IHME/GDB	0	0	0	0	0	0	0	0	0	0	0	0	0	0	0	0	0	0
DMA	Dominica	Cancer	Myeloma	IHME/GDB	0	0	0	0	0	0	0	0	0	0	0	0	0	0	0	0	0	0
DMA	Dominica	Cancer	Leukemia	IHME/GDB	0.0289491	0.0369737	0.035877	0.03514	0.0263332	0.0239816	0.0231965	0.0284516	0.0295354	0.0393609	0.0587306	0.0778043	0.0915722	0.107643	0.110517	0.107118	0.0870013	0.0518148
DMA	Dominica	Cancer	Other malignant neoplasms	IHME/GDB	0.0149901	0.0106906	0.0120144	0.0153981	0.0138889	0.0131223	0.0158079	0.0221256	0.0279142	0.0416186	0.0718363	0.0983462	0.110721	0.12809	0.117323	0.116078	0.0966059	0.0734289
DMA	Dominica	Cancer	Other neoplasms	IHME/GDB	0.0142948	0.00564533	0.00532059	0.00879274	0.00489699	0.00791451	0.0096369	0.00841578	0.0144154	0.0173186	0.0401704	0.0581683	0.0839601	0.112656	0.14954	0.186656	0.163146	0.109051
DMA	Dominica	Chronic respiratory diseases	Chronic obstructive pulmonary disease	IHME/GDB	0	0	0	0.000582043	0.00072391	0.000854007	0.0011436	0.0022141	0.00391262	0.00859569	0.0240987	0.0506395	0.0969701	0.137665	0.174478	0.198953	0.177247	0.121923
DMA	Dominica	Chronic respiratory diseases	Pneumoconiosis	IHME/GDB	0	0	0	0.0249157	5.01668e-05	0.0124661	0.000467038	0.0115125	0.00235579	0.0285474	0.0514363	0.0480531	0.0967394	0.20766	0.128296	0.149086	0.133162	0.105253
DMA	Dominica	Chronic respiratory diseases	Asthma	IHME/GDB	0.0156546	0.00949571	0.00921981	0.0128282	0.012476	0.0137625	0.0185405	0.0237222	0.0276221	0.0396329	0.0700474	0.0873813	0.11434	0.126129	0.131059	0.122999	0.104331	0.0607581
DMA	Dominica	Chronic respiratory diseases	Interstitial lung disease and pulmonary sarcoidosis	IHME/GDB	0.00183432	0.00133905	0.00149637	0.00372377	0.0043597	0.00434227	0.00913966	0.0125942	0.0186451	0.0241266	0.0464399	0.0712779	0.0951869	0.123932	0.160227	0.177616	0.144419	0.0993013
DMA	Dominica	Chronic respiratory diseases	Other chronic respiratory diseases	IHME/GDB	0	0	0	0	0	0	0	0	0	0	0	0	0	0	0	0	0	0
DMA	Dominica	Diabetes	Diabetes mellitus type 2	IHME/GDB	0	0	0	0.000908212	0.00111469	0.00152786	0.00302284	0.00497476	0.00824964	0.0204581	0.0479248	0.0778611	0.107256	0.140255	0.153171	0.171375	0.160023	0.101879
DMA	Dominica	Mental disorders	Schizophrenia	IHME/GDB	0	0	0	0	0	0	0	0	0	0	0	0	0	0	0	0	0	0
DMA	Dominica	Mental disorders	Depressive disorders	IHME/GDB	0	0	0	0	0	0	0	0	0	0	0	0	0	0	0	0	0	0
DMA	Dominica	Mental disorders	Bipolar disorder	IHME/GDB	0	0	0	0	0	0	0	0	0	0	0	0	0	0	0	0	0	0
DMA	Dominica	Mental disorders	Anxiety disorders	IHME/GDB	0	0	0	0	0	0	0	0	0	0	0	0	0	0	0	0	0	0
DMA	Dominica	Mental disorders	Eating disorders	IHME/GDB	0	0.00436154	0.00824913	0.107475	0.137211	0.0876351	0.179388	0.168019	0.194383	0.113278	0	0	0	0	0	0	0	0
DMA	Dominica	Mental disorders	Autism spectrum	IHME/GDB	0	0	0	0	0	0	0	0	0	0	0	0	0	0	0	0	0	0
DMA	Dominica	Mental disorders	ADHD	IHME/GDB	0	0	0	0	0	0	0	0	0	0	0	0	0	0	0	0	0	0
DMA	Dominica	Mental disorders	Conduct disorder	IHME/GDB	0	0	0	0	0	0	0	0	0	0	0	0	0	0	0	0	0	0
DMA	Dominica	Mental disorders	Intellectual disability	IHME/GDB	0	0	0	0	0	0	0	0	0	0	0	0	0	0	0	0	0	0
DMA	Dominica	Mental disorders	Other mental disorders	IHME/GDB	0	0	0	0	0	0	0	0	0	0	0	0	0	0	0	0	0	0
DMA	Dominica	Mental disorders	Self harm	IHME/GDB	0	0	0.00579746	0.0432415	0.0671191	0.0670102	0.0694969	0.0736535	0.0700475	0.0747242	0.0969984	0.0981184	0.0895918	0.0798703	0.065429	0.0522153	0.0321433	0.0145432
DOM	Dominican Republic	Cardiovascular disease	Rheumatic heart disease	IHME/GDB	0.00437032	0.0214246	0.038458	0.0615037	0.0683553	0.0809695	0.0795991	0.0808302	0.0915867	0.0787528	0.0780093	0.0777245	0.0561377	0.0502053	0.0393102	0.0369391	0.0270834	0.02874
DOM	Dominican Republic	Cardiovascular disease	Ischemic heart disease	IHME/GDB	0	0	0	0.00178038	0.00358883	0.00590703	0.00915611	0.0143382	0.0250114	0.0402152	0.0568736	0.0797231	0.0998907	0.117657	0.12658	0.137744	0.142997	0.138537
DOM	Dominican Republic	Cardiovascular disease	Stroke	IHME/GDB	0.00172939	0.000617181	0.000717171	0.00290032	0.00485719	0.00621161	0.00936057	0.0134316	0.0239399	0.0388979	0.0574379	0.0763378	0.0981481	0.121418	0.138714	0.14648	0.141358	0.117443
DOM	Dominican Republic	Cardiovascular disease	Hypertensive heart disease	IHME/GDB	0	0	0	0.00116635	0.00220639	0.00318135	0.00656807	0.0110715	0.0194446	0.0324773	0.045939	0.0671365	0.0885016	0.109545	0.132324	0.149745	0.16624	0.164454
DOM	Dominican Republic	Cardiovascular disease	Non-rheumatic valvular heart disease	IHME/GDB	0	0	0	0.0218935	0.0233782	0.0323605	0.034238	0.0360127	0.0508855	0.0572223	0.0629494	0.0844076	0.0945775	0.103162	0.100773	0.0980311	0.099992	0.100116
DOM	Dominican Republic	Cardiovascular disease	Cardiomyopathy and myocarditis	IHME/GDB	0.0526012	0.0100124	0.011108	0.0185784	0.0238047	0.0307299	0.0380371	0.0421672	0.0554101	0.065529	0.0775191	0.0869379	0.0897793	0.0853013	0.0793811	0.0796718	0.0697462	0.0836853
DOM	Dominican Republic	Cardiovascular disease	Pulmonary arterial hypertension	IHME/GDB	0.229316	0.015555	0.0209033	0.0383097	0.0373789	0.0528879	0.043287	0.0412292	0.0593272	0.0453689	0.0438728	0.049559	0.0468977	0.0492369	0.056763	0.0576943	0.057158	0.0552553
DOM	Dominican Republic	Cardiovascular disease	Atrial fibrillation and flutter	IHME/GDB	0	0	0	0	0	0	0.00156913	0.00122724	0.00416776	0.00903952	0.0151635	0.0257742	0.0364223	0.050012	0.0839897	0.141818	0.258548	0.372269
DOM	Dominican Republic	Cardiovascular disease	Peripheral artery	IHME/GDB	0	0	0	0	0	0	0	0	0	0	0	0	0	0	0	0	0	0
DOM	Dominican Republic	Cardiovascular disease	Endocarditis	IHME/GDB	0.0458267	0.0144489	0.0190167	0.0293998	0.0487094	0.0536142	0.0566257	0.0656704	0.0806693	0.0754274	0.0739913	0.0733626	0.0742429	0.0642291	0.0641901	0.0524508	0.0577744	0.0503503
DOM	Dominican Republic	Cardiovascular disease	Other cardiovascular and circulatory diseases	IHME/GDB	0.0301957	0.0128303	0.0139242	0.0147633	0.0233226	0.0287098	0.0295633	0.0353636	0.0415178	0.0485713	0.0548659	0.0694741	0.0769544	0.0813059	0.0913709	0.0942043	0.111429	0.141633
DOM	Dominican Republic	Cancer	Colorectal cancer	IHME/GDB	0	0	0	0	0	0	0	0	0	0	0	0	0	0	0	0	0	0
DOM	Dominican Republic	Cancer	Liver cancer	IHME/GDB	0.00501773	0.0016595	0.00137622	0.00240871	0.0058484	0.0093856	0.0130713	0.0231748	0.0363035	0.0514029	0.0793877	0.109786	0.126263	0.140577	0.129501	0.122038	0.0946371	0.0481613
DOM	Dominican Republic	Cancer	Gallbladder cancer	IHME/GDB	0	0	0	0	0	0	0	0	0	0	0	0	0	0	0	0	0	0
DOM	Dominican Republic	Cancer	Pancreatic cancer	IHME/GDB	0	0	0	0.000923316	0.00130231	0.00306901	0.00756338	0.0136956	0.0304101	0.0499172	0.0737258	0.10643	0.128476	0.140788	0.14128	0.118816	0.10209	0.0815128
DOM	Dominican Republic	Cancer	Larynx cancer	IHME/GDB	0	0	0	0	0.0019825	0.00240577	0.00408586	0.00878534	0.0232745	0.0516539	0.0892544	0.12741	0.150041	0.149857	0.138879	0.108883	0.0836309	0.0598566
DOM	Dominican Republic	Cancer	Lung cancer	IHME/GDB	0	0	0	0	0	0	0	0	0	0	0	0	0	0	0	0	0	0
DOM	Dominican Republic	Cancer	Skin cancer	IHME/GDB	0	0	0	0	0	0	0	0	0	0	0	0	0	0	0	0	0	0
DOM	Dominican Republic	Cancer	Soft tissue and other extraosseous sarcomas	IHME/GDB	0.033676	0.0354897	0.0279799	0.0400776	0.0353911	0.0474967	0.0555669	0.053189	0.0672307	0.0664081	0.0839329	0.0858697	0.0726921	0.0692105	0.0731774	0.0595935	0.0539141	0.0391042
DOM	Dominican Republic	Cancer	Malignant neoplasm of bone and articular cartilage	IHME/GDB	0.00651566	0.0248103	0.0424779	0.0609906	0.0530579	0.0378296	0.0281832	0.0280401	0.0361388	0.0467314	0.0656976	0.0798014	0.0962851	0.0997856	0.0947089	0.0761381	0.0726897	0.0501183
DOM	Dominican Republic	Cancer	Breast cancer	IHME/GDB	0	0	0	0.000822188	0.00190702	0.00821671	0.027157	0.0465549	0.0701905	0.0964219	0.112122	0.120055	0.110486	0.0993522	0.0906762	0.0695303	0.067863	0.0786449
DOM	Dominican Republic	Cancer	Cervical cancer	IHME/GDB	0	0	0	0.00128571	0.00540361	0.0189116	0.0404482	0.0716834	0.0913227	0.100887	0.104374	0.106	0.099164	0.0945298	0.0877636	0.0725897	0.0593876	0.0462498
DOM	Dominican Republic	Cancer	Uterine cancer	IHME/GDB	0	0	0	0	0.00279235	0.00733908	0.0158631	0.0253163	0.0413022	0.0637431	0.0805441	0.0960149	0.142035	0.145139	0.138297	0.101456	0.0832564	0.0569008
DOM	Dominican Republic	Cancer	Ovarian cancer	IHME/GDB	0	0	0	0.00601409	0.00965836	0.0118404	0.0213749	0.0323456	0.0562034	0.0828137	0.104748	0.118732	0.12422	0.120678	0.108806	0.0826805	0.0663027	0.0535818
DOM	Dominican Republic	Cancer	Prostate cancer	IHME/GDB	0	0	0	0	0.000180305	0.000405192	0.00063513	0.000786708	0.00189833	0.00619209	0.0168031	0.0349046	0.0715018	0.104358	0.162461	0.188837	0.201801	0.209235
DOM	Dominican Republic	Cancer	Testicular cancer	IHME/GDB	0	0	0	0.0561744	0.101852	0.156718	0.108701	0.10173	0.0865654	0.0494377	0.0455791	0.0327746	0.0355484	0.0369379	0.0467472	0.0430711	0.0403456	0.0578167
DOM	Dominican Republic	Cancer	Kidney cancer	IHME/GDB	0.0338614	0.025464	0.00860264	0.00777665	0.0117814	0.016408	0.0202864	0.0231302	0.040743	0.058945	0.0839609	0.112094	0.119665	0.120045	0.115552	0.0836503	0.0716206	0.0464136
DOM	Dominican Republic	Cancer	Bladder cancer	IHME/GDB	0	0	0	0.000419001	0.00099025	0.00134226	0.00437188	0.00606313	0.0128513	0.0223805	0.0426813	0.0692584	0.10101	0.124912	0.154115	0.161539	0.154492	0.143575
DOM	Dominican Republic	Cancer	Brain cancer	IHME/GDB	0	0	0	0	0	0	0	0	0	0	0	0	0	0	0	0	0	0
DOM	Dominican Republic	Cancer	Eye cancer	IHME/GDB	0.101252	0.033534	0.0336936	0.00646372	0.00758754	0.0190099	0.0289328	0.0353695	0.0386456	0.0602722	0.0550976	0.0610568	0.0856031	0.0653796	0.0792315	0.0787722	0.115848	0.0942507
DOM	Dominican Republic	Cancer	Neuroblastoma and other peripheral nervous tumors	IHME/GDB	0	0	0	0	0	0	0	0	0	0	0	0	0	0	0	0	0	0
DOM	Dominican Republic	Cancer	Thyroid cancer	IHME/GDB	0	0.00303517	0.00215036	0.00406007	0.00689831	0.0122416	0.0149428	0.026865	0.0385969	0.0569022	0.0902995	0.109602	0.114608	0.12636	0.128748	0.103857	0.0933236	0.0675084
DOM	Dominican Republic	Cancer	Mesothelioma	IHME/GDB	0	0	0	0	0.0170145	0.0197728	0.0241152	0.0438899	0.0573596	0.0853061	0.124093	0.163688	0.0805707	0.0755686	0.0875446	0.0864582	0.0771318	0.0574872
DOM	Dominican Republic	Cancer	Hodgkin lymphoma	IHME/GDB	0.00168919	0.0133514	0.0125487	0.0475624	0.0807597	0.0892128	0.079902	0.069916	0.073876	0.0612624	0.0628393	0.0689176	0.0686186	0.0721308	0.0628666	0.0559836	0.0437821	0.0347808
DOM	Dominican Republic	Cancer	Lymphoma	IHME/GDB	0	0	0	0	0	0	0	0	0	0	0	0	0	0	0	0	0	0
DOM	Dominican Republic	Cancer	Myeloma	IHME/GDB	0	0	0	0	0	0	0	0	0	0	0	0	0	0	0	0	0	0
DOM	Dominican Republic	Cancer	Leukemia	IHME/GDB	0.0553692	0.071041	0.0489481	0.0445254	0.0407276	0.042037	0.037643	0.04076	0.0454861	0.0532393	0.0552924	0.0646769	0.0698003	0.072579	0.0776621	0.0662809	0.0604809	0.0534509
DOM	Dominican Republic	Cancer	Other malignant neoplasms	IHME/GDB	0.0292625	0.0196808	0.0162195	0.0180746	0.0195621	0.021682	0.027186	0.0354543	0.0493164	0.0596003	0.0724884	0.089178	0.0982588	0.104999	0.0960129	0.0864532	0.076589	0.0799821
DOM	Dominican Republic	Cancer	Other neoplasms	IHME/GDB	0.0366096	0.0116308	0.0120862	0.0132648	0.00897959	0.0188108	0.0201326	0.017174	0.0275454	0.0281627	0.047731	0.0617961	0.0801795	0.0979644	0.134763	0.143364	0.12992	0.109885
DOM	Dominican Republic	Chronic respiratory diseases	Chronic obstructive pulmonary disease	IHME/GDB	0	0	0	0.0012082	0.00203978	0.00267784	0.00311401	0.00482227	0.00906833	0.0165984	0.0306287	0.0521853	0.0864144	0.109543	0.138928	0.167876	0.175792	0.199103
DOM	Dominican Republic	Chronic respiratory diseases	Pneumoconiosis	IHME/GDB	0	0	0	0.0420644	0.000117082	0.029607	0.00125437	0.0228605	0.0112095	0.0511608	0.0658315	0.0460994	0.0707062	0.14009	0.0842449	0.126401	0.126318	0.182035
DOM	Dominican Republic	Chronic respiratory diseases	Asthma	IHME/GDB	0.0288669	0.0165023	0.012405	0.0182879	0.0250668	0.0304434	0.0362559	0.038959	0.0484247	0.0587044	0.0677715	0.072809	0.0851897	0.0862522	0.0942228	0.0971254	0.0948173	0.0878959
DOM	Dominican Republic	Chronic respiratory diseases	Interstitial lung disease and pulmonary sarcoidosis	IHME/GDB	0.00678071	0.00366144	0.00346665	0.00619774	0.00957637	0.0129888	0.0226346	0.0272212	0.0373808	0.0426688	0.0545303	0.0714487	0.087408	0.098513	0.131059	0.137446	0.124577	0.12244
DOM	Dominican Republic	Chronic respiratory diseases	Other chronic respiratory diseases	IHME/GDB	0	0	0	0	0	0	0	0	0	0	0	0	0	0	0	0	0	0
DOM	Dominican Republic	Diabetes	Diabetes mellitus type 2	IHME/GDB	0	0	0	0.00240379	0.00379792	0.00569486	0.00966908	0.0141241	0.0233892	0.0431927	0.0700832	0.0996946	0.122835	0.142226	0.138071	0.133562	0.110159	0.0810974
DOM	Dominican Republic	Mental disorders	Schizophrenia	IHME/GDB	0	0	0	0	0	0	0	0	0	0	0	0	0	0	0	0	0	0
DOM	Dominican Republic	Mental disorders	Depressive disorders	IHME/GDB	0	0	0	0	0	0	0	0	0	0	0	0	0	0	0	0	0	0
DOM	Dominican Republic	Mental disorders	Bipolar disorder	IHME/GDB	0	0	0	0	0	0	0	0	0	0	0	0	0	0	0	0	0	0
DOM	Dominican Republic	Mental disorders	Anxiety disorders	IHME/GDB	0	0	0	0	0	0	0	0	0	0	0	0	0	0	0	0	0	0
DOM	Dominican Republic	Mental disorders	Eating disorders	IHME/GDB	0	0.00224377	0.00557833	0.084467	0.17542	0.0747054	0.197475	0.173417	0.226441	0.0602519	0	0	0	0	0	0	0	0
DOM	Dominican Republic	Mental disorders	Autism spectrum	IHME/GDB	0	0	0	0	0	0	0	0	0	0	0	0	0	0	0	0	0	0
DOM	Dominican Republic	Mental disorders	ADHD	IHME/GDB	0	0	0	0	0	0	0	0	0	0	0	0	0	0	0	0	0	0
DOM	Dominican Republic	Mental disorders	Conduct disorder	IHME/GDB	0	0	0	0	0	0	0	0	0	0	0	0	0	0	0	0	0	0
DOM	Dominican Republic	Mental disorders	Intellectual disability	IHME/GDB	0	0	0	0	0	0	0	0	0	0	0	0	0	0	0	0	0	0
DOM	Dominican Republic	Mental disorders	Other mental disorders	IHME/GDB	0	0	0	0	0	0	0	0	0	0	0	0	0	0	0	0	0	0
DOM	Dominican Republic	Mental disorders	Self harm	IHME/GDB	0	0	0.00735002	0.0593261	0.109884	0.118602	0.102044	0.0867799	0.0824664	0.0759289	0.0700301	0.0644296	0.057216	0.0480572	0.0384459	0.0318061	0.0255958	0.0220391
ECU	Ecuador	Cardiovascular disease	Rheumatic heart disease	IHME/GDB	0.00294324	0.0037107	0.0132282	0.0182658	0.0230186	0.0293179	0.0267574	0.0364046	0.0439216	0.045081	0.0583796	0.0837365	0.0819102	0.104948	0.11558	0.117035	0.109554	0.0862072
ECU	Ecuador	Cardiovascular disease	Ischemic heart disease	IHME/GDB	0	0	0	0.00264554	0.00540668	0.00673677	0.00963059	0.0126205	0.0192078	0.027448	0.0395262	0.0601031	0.0829729	0.0980871	0.122257	0.146244	0.179173	0.187941
ECU	Ecuador	Cardiovascular disease	Stroke	IHME/GDB	0.00296774	0.00118471	0.00199685	0.00421408	0.0067298	0.00818862	0.010955	0.0139678	0.0224823	0.032076	0.0453349	0.0632307	0.0850387	0.101093	0.123776	0.147665	0.171864	0.157233
ECU	Ecuador	Cardiovascular disease	Hypertensive heart disease	IHME/GDB	0	0	0	0.00148003	0.00251156	0.00319885	0.00501682	0.00596809	0.009982	0.0161497	0.0219167	0.0354354	0.0590214	0.0800284	0.11012	0.152725	0.229468	0.266978
ECU	Ecuador	Cardiovascular disease	Non-rheumatic valvular heart disease	IHME/GDB	0	0	0	0.0142047	0.0210882	0.0228792	0.0196632	0.0229908	0.0344151	0.0348247	0.0563477	0.0849527	0.103104	0.11408	0.135864	0.130357	0.105633	0.0995953
ECU	Ecuador	Cardiovascular disease	Cardiomyopathy and myocarditis	IHME/GDB	0.0686424	0.0123765	0.0209518	0.0127663	0.0165339	0.0212841	0.0211281	0.0262255	0.0374688	0.0484604	0.0553905	0.076426	0.0877997	0.0764325	0.0866269	0.101472	0.107397	0.122618
ECU	Ecuador	Cardiovascular disease	Pulmonary arterial hypertension	IHME/GDB	0.147247	0.0101932	0.0121884	0.0146243	0.0243633	0.0269064	0.0234274	0.0290557	0.0303452	0.0317339	0.0400887	0.0451889	0.0502879	0.0631199	0.0736759	0.0959758	0.139625	0.141953
ECU	Ecuador	Cardiovascular disease	Atrial fibrillation and flutter	IHME/GDB	0	0	0	0	0	0	0.00110194	0.00139227	0.0032193	0.00658636	0.0113697	0.0217658	0.0359405	0.0471985	0.091698	0.150951	0.295673	0.333103
ECU	Ecuador	Cardiovascular disease	Peripheral artery	IHME/GDB	0	0	0	0	0	0	0	0	0	0	0	0	0	0	0	0	0	0
ECU	Ecuador	Cardiovascular disease	Endocarditis	IHME/GDB	0.0549069	0.0177483	0.0180752	0.0312777	0.0421216	0.0444802	0.0374398	0.0466176	0.0443241	0.0572049	0.0672239	0.0761804	0.0879495	0.0902847	0.0787882	0.0744297	0.0711503	0.0597972
ECU	Ecuador	Cardiovascular disease	Other cardiovascular and circulatory diseases	IHME/GDB	0.0171267	0.00952342	0.0147876	0.0126394	0.0220715	0.0259032	0.0226768	0.0261992	0.0297357	0.0330974	0.0392555	0.0576694	0.0756106	0.085657	0.0963204	0.118798	0.141957	0.170971
ECU	Ecuador	Cancer	Colorectal cancer	IHME/GDB	0	0	0	0	0	0	0	0	0	0	0	0	0	0	0	0	0	0
ECU	Ecuador	Cancer	Liver cancer	IHME/GDB	0.00336908	0.00172276	0.00233143	0.00475977	0.00699959	0.00855966	0.011072	0.0139567	0.020202	0.030216	0.0489333	0.0844736	0.108706	0.133431	0.159333	0.159573	0.127873	0.0744885
ECU	Ecuador	Cancer	Gallbladder cancer	IHME/GDB	0	0	0	0	0	0	0	0	0	0	0	0	0	0	0	0	0	0
ECU	Ecuador	Cancer	Pancreatic cancer	IHME/GDB	0	0	0	0.000588069	0.00190215	0.00283366	0.00622477	0.0101809	0.0170601	0.0304221	0.0523614	0.0873872	0.123884	0.141661	0.145947	0.154004	0.134964	0.0905792
ECU	Ecuador	Cancer	Larynx cancer	IHME/GDB	0	0	0	0	0.00449065	0.00665881	0.00748719	0.00855897	0.0137409	0.0294833	0.0527961	0.0882074	0.130371	0.153112	0.159925	0.137623	0.123578	0.0839684
ECU	Ecuador	Cancer	Lung cancer	IHME/GDB	0	0	0	0	0	0	0	0	0	0	0	0	0	0	0	0	0	0
ECU	Ecuador	Cancer	Skin cancer	IHME/GDB	0	0	0	0	0	0	0	0	0	0	0	0	0	0	0	0	0	0
ECU	Ecuador	Cancer	Soft tissue and other extraosseous sarcomas	IHME/GDB	0.0162375	0.0146201	0.0135361	0.0227068	0.0323106	0.0350031	0.0375825	0.0383181	0.0493835	0.0582162	0.0702001	0.0870969	0.101152	0.0920298	0.0909807	0.0924749	0.0867641	0.0613866
ECU	Ecuador	Cancer	Malignant neoplasm of bone and articular cartilage	IHME/GDB	0.00513678	0.0146941	0.0425999	0.0675837	0.0581243	0.0396481	0.0255483	0.0290936	0.0341647	0.0399081	0.0533744	0.0719666	0.0819255	0.0970206	0.0926984	0.0908804	0.0869799	0.0686525
ECU	Ecuador	Cancer	Breast cancer	IHME/GDB	0	0	0	0.000892667	0.00214439	0.0066258	0.0204446	0.0400727	0.0635123	0.0912993	0.106734	0.119421	0.117533	0.122107	0.0965779	0.0840698	0.0706985	0.0578678
ECU	Ecuador	Cancer	Cervical cancer	IHME/GDB	0	0	0	0.00123821	0.00313263	0.00897581	0.0262095	0.0541205	0.0799653	0.0959273	0.102628	0.103862	0.106972	0.105145	0.102157	0.0912971	0.0690906	0.0492797
ECU	Ecuador	Cancer	Uterine cancer	IHME/GDB	0	0	0	0	0.0018455	0.0045209	0.00758414	0.0152672	0.0265128	0.0561384	0.071138	0.0894895	0.150408	0.154246	0.143389	0.114856	0.0971582	0.0674465
ECU	Ecuador	Cancer	Ovarian cancer	IHME/GDB	0	0	0	0.00704978	0.00961932	0.0137944	0.0188691	0.0286474	0.0434601	0.0700124	0.100339	0.130814	0.126624	0.123171	0.115677	0.0877804	0.0768026	0.0473398
ECU	Ecuador	Cancer	Prostate cancer	IHME/GDB	0	0	0	0	0.000425549	0.000463746	0.000520802	0.000839763	0.00151367	0.00368936	0.00975373	0.0276529	0.0609343	0.0953695	0.149038	0.201899	0.239988	0.207912
ECU	Ecuador	Cancer	Testicular cancer	IHME/GDB	0	0	0	0.0507485	0.143643	0.1558	0.124828	0.110094	0.0659565	0.0469648	0.0324416	0.0327722	0.0346752	0.0316105	0.0344057	0.0430217	0.0498706	0.0431673
ECU	Ecuador	Cancer	Kidney cancer	IHME/GDB	0.00709976	0.00643313	0.00438922	0.00443947	0.00945937	0.0126544	0.0116087	0.0154999	0.0241116	0.0402457	0.0655247	0.102676	0.127662	0.159308	0.133745	0.118199	0.0965649	0.0603783
ECU	Ecuador	Cancer	Bladder cancer	IHME/GDB	0	0	0	0.000807843	0.00117388	0.00225387	0.00472051	0.00649515	0.00906739	0.016975	0.0297416	0.0481579	0.0794462	0.105587	0.153071	0.182529	0.192672	0.167303
ECU	Ecuador	Cancer	Brain cancer	IHME/GDB	0	0	0	0	0	0	0	0	0	0	0	0	0	0	0	0	0	0
ECU	Ecuador	Cancer	Eye cancer	IHME/GDB	0.239784	0.0526569	0.00650747	0.00305673	0.0152844	0.00702633	0.0130508	0.00656129	0.0169067	0.018135	0.0282127	0.0328548	0.0654879	0.0554771	0.0724993	0.0993645	0.128878	0.138255
ECU	Ecuador	Cancer	Neuroblastoma and other peripheral nervous tumors	IHME/GDB	0	0	0	0	0	0	0	0	0	0	0	0	0	0	0	0	0	0
ECU	Ecuador	Cancer	Thyroid cancer	IHME/GDB	0	0.000751776	0.00183212	0.00233866	0.00597579	0.00719775	0.00918749	0.0136439	0.0219167	0.0363252	0.0572352	0.0841248	0.116199	0.139854	0.14775	0.148358	0.1259	0.0814089
ECU	Ecuador	Cancer	Mesothelioma	IHME/GDB	0	0	0	0	0.00837213	0.0163741	0.0182245	0.0234299	0.0344321	0.0446852	0.0859937	0.110825	0.107292	0.110197	0.128311	0.130364	0.110254	0.0712456
ECU	Ecuador	Cancer	Hodgkin lymphoma	IHME/GDB	0.00163979	0.00860992	0.0154014	0.0321043	0.0467508	0.0504093	0.0381396	0.0407195	0.043146	0.0426438	0.0607664	0.0817231	0.0926468	0.103879	0.101004	0.107594	0.0829239	0.0498986
ECU	Ecuador	Cancer	Lymphoma	IHME/GDB	0	0	0	0	0	0	0	0	0	0	0	0	0	0	0	0	0	0
ECU	Ecuador	Cancer	Myeloma	IHME/GDB	0	0	0	0	0	0	0	0	0	0	0	0	0	0	0	0	0	0
ECU	Ecuador	Cancer	Leukemia	IHME/GDB	0.035343	0.0533981	0.0552151	0.0561413	0.0541096	0.0434536	0.0351832	0.0409689	0.0488712	0.0440507	0.0487106	0.0682264	0.0674334	0.0768406	0.0784574	0.0740497	0.0693319	0.050215
ECU	Ecuador	Cancer	Other malignant neoplasms	IHME/GDB	0.0106487	0.011342	0.0138558	0.0148794	0.0193773	0.0234098	0.0228249	0.0286431	0.0361569	0.0435528	0.0577745	0.0795938	0.0982233	0.118935	0.109883	0.113301	0.11138	0.0862183
ECU	Ecuador	Cancer	Other neoplasms	IHME/GDB	0.018985	0.00484122	0.00780563	0.00770214	0.0140787	0.0131783	0.0176467	0.016475	0.0224484	0.0256999	0.0325472	0.0510276	0.0755917	0.102609	0.143882	0.169034	0.165067	0.111381
ECU	Ecuador	Chronic respiratory diseases	Chronic obstructive pulmonary disease	IHME/GDB	0	0	0	0.00224829	0.00341658	0.00383554	0.00353285	0.00372057	0.00535029	0.00855258	0.0132135	0.019444	0.0390985	0.0567583	0.10329	0.159291	0.257848	0.3204
ECU	Ecuador	Chronic respiratory diseases	Pneumoconiosis	IHME/GDB	0	0	0	0.000791494	0.00635994	0.00820479	0.0125925	0.0252598	0.0138667	0.0290946	0.053844	0.0769863	0.096515	0.108381	0.136155	0.166685	0.153904	0.11136
ECU	Ecuador	Chronic respiratory diseases	Asthma	IHME/GDB	0.0623702	0.0344548	0.0325505	0.0207517	0.0237572	0.0257124	0.0219233	0.0201398	0.0269946	0.0318338	0.0337808	0.0477975	0.0646751	0.0716784	0.0969547	0.102444	0.13049	0.151692
ECU	Ecuador	Chronic respiratory diseases	Interstitial lung disease and pulmonary sarcoidosis	IHME/GDB	0.000957367	0.00147041	0.00128162	0.00320288	0.0052285	0.00723364	0.00746228	0.00897765	0.0107547	0.0175009	0.0262336	0.0423574	0.0645809	0.0919216	0.136978	0.172429	0.196157	0.205273
ECU	Ecuador	Chronic respiratory diseases	Other chronic respiratory diseases	IHME/GDB	0	0	0	0	0	0	0	0	0	0	0	0	0	0	0	0	0	0
ECU	Ecuador	Diabetes	Diabetes mellitus type 2	IHME/GDB	0	0	0	0.000798966	0.0014892	0.00233931	0.00559943	0.00864006	0.0147899	0.0308836	0.0524547	0.082361	0.108927	0.135662	0.148478	0.152501	0.142737	0.112339
ECU	Ecuador	Mental disorders	Schizophrenia	IHME/GDB	0	0	0	0	0	0	0	0	0	0	0	0	0	0	0	0	0	0
ECU	Ecuador	Mental disorders	Depressive disorders	IHME/GDB	0	0	0	0	0	0	0	0	0	0	0	0	0	0	0	0	0	0
ECU	Ecuador	Mental disorders	Bipolar disorder	IHME/GDB	0	0	0	0	0	0	0	0	0	0	0	0	0	0	0	0	0	0
ECU	Ecuador	Mental disorders	Anxiety disorders	IHME/GDB	0	0	0	0	0	0	0	0	0	0	0	0	0	0	0	0	0	0
ECU	Ecuador	Mental disorders	Eating disorders	IHME/GDB	0	2.80106e-05	0.000291739	0.210015	0.26396	0.15879	0.154665	0.061158	0.00159304	0.149499	0	0	0	0	0	0	0	0
ECU	Ecuador	Mental disorders	Autism spectrum	IHME/GDB	0	0	0	0	0	0	0	0	0	0	0	0	0	0	0	0	0	0
ECU	Ecuador	Mental disorders	ADHD	IHME/GDB	0	0	0	0	0	0	0	0	0	0	0	0	0	0	0	0	0	0
ECU	Ecuador	Mental disorders	Conduct disorder	IHME/GDB	0	0	0	0	0	0	0	0	0	0	0	0	0	0	0	0	0	0
ECU	Ecuador	Mental disorders	Intellectual disability	IHME/GDB	0	0	0	0	0	0	0	0	0	0	0	0	0	0	0	0	0	0
ECU	Ecuador	Mental disorders	Other mental disorders	IHME/GDB	0	0	0	0	0	0	0	0	0	0	0	0	0	0	0	0	0	0
ECU	Ecuador	Mental disorders	Self harm	IHME/GDB	0	0	0.0377696	0.117417	0.151322	0.124739	0.095685	0.0803124	0.0675379	0.0615678	0.0534363	0.0541924	0.0475492	0.0336184	0.0299406	0.0204552	0.0145146	0.00994187
GRD	Grenada	Cardiovascular disease	Rheumatic heart disease	IHME/GDB	0.000624153	0.00307521	0.0100209	0.0216255	0.0290376	0.0466837	0.0547238	0.066963	0.0734575	0.0918728	0.121285	0.127746	0.0900128	0.0775921	0.0617727	0.0770375	0.0320059	0.0144646
GRD	Grenada	Cardiovascular disease	Ischemic heart disease	IHME/GDB	0	0	0	0.000212999	0.00055048	0.00179666	0.0031142	0.0062672	0.0103158	0.0264285	0.058797	0.092826	0.110771	0.122937	0.151864	0.234633	0.121752	0.0577332
GRD	Grenada	Cardiovascular disease	Stroke	IHME/GDB	0.000175732	8.58378e-05	0.000170502	0.000654961	0.00128747	0.00233929	0.004027	0.00719958	0.0109215	0.0238022	0.0492063	0.0702099	0.0908577	0.117504	0.150861	0.237559	0.15574	0.0773985
GRD	Grenada	Cardiovascular disease	Hypertensive heart disease	IHME/GDB	0	0	0	0.000259699	0.000614386	0.00129852	0.0031518	0.00607559	0.0105049	0.0258278	0.0539064	0.0795406	0.0970023	0.117347	0.154232	0.230083	0.147309	0.072847
GRD	Grenada	Cardiovascular disease	Non-rheumatic valvular heart disease	IHME/GDB	0	0	0	0.00716031	0.00819396	0.0164861	0.0181239	0.0227517	0.0284868	0.0500522	0.0840004	0.113639	0.111507	0.121754	0.124611	0.184321	0.0861738	0.0227388
GRD	Grenada	Cardiovascular disease	Cardiomyopathy and myocarditis	IHME/GDB	0.004362	0.00128536	0.00220154	0.0043928	0.00730058	0.0134553	0.0167057	0.0236127	0.0300128	0.0551751	0.0912329	0.116006	0.110806	0.116725	0.119444	0.155741	0.0864474	0.0450928
GRD	Grenada	Cardiovascular disease	Pulmonary arterial hypertension	IHME/GDB	0.0347813	0.0042422	0.0108535	0.0185393	0.018389	0.0330467	0.0275086	0.0330438	0.0505386	0.0627878	0.0695869	0.0986539	0.0842167	0.0859488	0.120415	0.145434	0.0756954	0.0263188
GRD	Grenada	Cardiovascular disease	Atrial fibrillation and flutter	IHME/GDB	0	0	0	0	0	0	0.000728006	0.000664375	0.00225425	0.00729058	0.0168126	0.0314721	0.0417995	0.0595927	0.12476	0.260711	0.272576	0.181339
GRD	Grenada	Cardiovascular disease	Peripheral artery	IHME/GDB	0	0	0	0	0	0	0	0	0	0	0	0	0	0	0	0	0	0
GRD	Grenada	Cardiovascular disease	Endocarditis	IHME/GDB	0.00498276	0.00223786	0.00350867	0.0114905	0.0219321	0.0280763	0.0313221	0.0460142	0.0510714	0.073391	0.0913391	0.105594	0.0992916	0.0935118	0.102702	0.117288	0.0802921	0.0359538
GRD	Grenada	Cardiovascular disease	Other cardiovascular and circulatory diseases	IHME/GDB	0.00268296	0.0015279	0.00287773	0.00389855	0.00722777	0.0114583	0.01386	0.0216993	0.02434	0.0434853	0.064632	0.0943662	0.0953979	0.107235	0.13546	0.1907	0.115479	0.0636717
GRD	Grenada	Cancer	Colorectal cancer	IHME/GDB	0	0	0	0	0	0	0	0	0	0	0	0	0	0	0	0	0	0
GRD	Grenada	Cancer	Liver cancer	IHME/GDB	0.00107994	0.000493792	0.000635547	0.000895874	0.00218948	0.00439712	0.00607636	0.0106541	0.0170589	0.0351023	0.0714326	0.11478	0.122952	0.125493	0.1422	0.196787	0.117576	0.0301957
GRD	Grenada	Cancer	Gallbladder cancer	IHME/GDB	0	0	0	0	0	0	0	0	0	0	0	0	0	0	0	0	0	0
GRD	Grenada	Cancer	Pancreatic cancer	IHME/GDB	0	0	0	0.000415629	0.00065282	0.00170944	0.00430434	0.00830338	0.0169726	0.0367364	0.0724914	0.113769	0.132071	0.14153	0.164223	0.18448	0.0907131	0.0316284
GRD	Grenada	Cancer	Larynx cancer	IHME/GDB	0	0	0	0	0.000786713	0.0011669	0.00198137	0.00491891	0.0123516	0.041077	0.0917875	0.167357	0.166134	0.147172	0.134214	0.165734	0.0559479	0.00937177
GRD	Grenada	Cancer	Lung cancer	IHME/GDB	0	0	0	0	0	0	0	0	0	0	0	0	0	0	0	0	0	0
GRD	Grenada	Cancer	Skin cancer	IHME/GDB	0	0	0	0	0	0	0	0	0	0	0	0	0	0	0	0	0	0
GRD	Grenada	Cancer	Soft tissue and other extraosseous sarcomas	IHME/GDB	0.0128522	0.016845	0.0176629	0.0255422	0.0238475	0.0347128	0.0405272	0.0390725	0.0459088	0.0600958	0.101877	0.108854	0.0885306	0.0859981	0.100244	0.109364	0.065887	0.0221797
GRD	Grenada	Cancer	Malignant neoplasm of bone and articular cartilage	IHME/GDB	0.00272396	0.0098911	0.0238123	0.0360117	0.040425	0.0339642	0.0238829	0.0248063	0.0275486	0.0435106	0.0818439	0.101067	0.114873	0.113746	0.108861	0.139248	0.0602981	0.0134864
GRD	Grenada	Cancer	Breast cancer	IHME/GDB	0	0	0	0.000424577	0.000980855	0.00416496	0.0156931	0.0306633	0.0418603	0.0680624	0.111844	0.140475	0.126425	0.120736	0.114155	0.10585	0.0754733	0.0431926
GRD	Grenada	Cancer	Cervical cancer	IHME/GDB	0	0	0	0.000941153	0.00377351	0.0118238	0.0283808	0.0502217	0.0584344	0.0822194	0.115141	0.127916	0.110384	0.114174	0.105678	0.0977901	0.0645448	0.0285762
GRD	Grenada	Cancer	Uterine cancer	IHME/GDB	0	0	0	0	0.00174952	0.00419359	0.00959448	0.0151338	0.0228717	0.0440557	0.0754712	0.10113	0.141972	0.155971	0.157178	0.135596	0.094901	0.0401813
GRD	Grenada	Cancer	Ovarian cancer	IHME/GDB	0	0	0	0.00442403	0.00742992	0.00834301	0.0147225	0.0223293	0.0369984	0.0632747	0.107579	0.128519	0.126502	0.131211	0.133173	0.108465	0.0722691	0.0347608
GRD	Grenada	Cancer	Prostate cancer	IHME/GDB	0	0	0	0	8.1292e-05	0.000261292	0.000369291	0.000503803	0.0010195	0.00428057	0.0159658	0.0432266	0.0863819	0.121067	0.182182	0.37889	0.153727	0.0120433
GRD	Grenada	Cancer	Testicular cancer	IHME/GDB	0	0	0	0.0306004	0.0664448	0.18351	0.0964635	0.0913059	0.0650376	0.0537045	0.0607983	0.0521295	0.0518836	0.0539265	0.0635849	0.0972293	0.0305921	0.00278896
GRD	Grenada	Cancer	Kidney cancer	IHME/GDB	0.00518672	0.00693834	0.00367069	0.00381728	0.00594657	0.0103088	0.0123582	0.0145124	0.0228469	0.0460024	0.0881536	0.143286	0.140762	0.137254	0.133547	0.152758	0.0597996	0.0128514
GRD	Grenada	Cancer	Bladder cancer	IHME/GDB	0	0	0	0.000209115	0.000473861	0.000780101	0.00252515	0.00371273	0.00705153	0.016228	0.0412036	0.0761467	0.106736	0.136267	0.170304	0.264023	0.132562	0.0417775
GRD	Grenada	Cancer	Brain cancer	IHME/GDB	0	0	0	0	0	0	0	0	0	0	0	0	0	0	0	0	0	0
GRD	Grenada	Cancer	Eye cancer	IHME/GDB	0.0010586	0.000391674	0.0184083	0.00337953	0.00413975	0.0182999	0.0247086	0.0333441	0.0387856	0.066893	0.070443	0.0883511	0.130975	0.0894602	0.10382	0.18581	0.102953	0.0187791
GRD	Grenada	Cancer	Neuroblastoma and other peripheral nervous tumors	IHME/GDB	0	0	0	0	0	0	0	0	0	0	0	0	0	0	0	0	0	0
GRD	Grenada	Cancer	Thyroid cancer	IHME/GDB	0	0.000675106	0.000984606	0.00260988	0.00462304	0.00929711	0.0101329	0.0173456	0.0214437	0.0362102	0.0763727	0.112762	0.11646	0.136653	0.155541	0.16129	0.101404	0.0361947
GRD	Grenada	Cancer	Mesothelioma	IHME/GDB	0	0	0	0	0.0138724	0.0144703	0.0177085	0.0343419	0.0391919	0.0689419	0.135445	0.188606	0.0879138	0.0801129	0.100302	0.145814	0.0636369	0.00964215
GRD	Grenada	Cancer	Hodgkin lymphoma	IHME/GDB	0.000285587	0.00455405	0.00726187	0.0255267	0.0498346	0.0720539	0.0623038	0.0573206	0.0545575	0.0593004	0.0810585	0.0991054	0.0963367	0.0946326	0.0800319	0.106136	0.0396633	0.0100362
GRD	Grenada	Cancer	Lymphoma	IHME/GDB	0	0	0	0	0	0	0	0	0	0	0	0	0	0	0	0	0	0
GRD	Grenada	Cancer	Myeloma	IHME/GDB	0	0	0	0	0	0	0	0	0	0	0	0	0	0	0	0	0	0
GRD	Grenada	Cancer	Leukemia	IHME/GDB	0.0151681	0.0226436	0.0249175	0.0273484	0.0287534	0.0333649	0.0303878	0.0348284	0.0344711	0.0499968	0.0739094	0.0883982	0.0916279	0.0978235	0.110034	0.13436	0.0751307	0.0268365
GRD	Grenada	Cancer	Other malignant neoplasms	IHME/GDB	0.00835723	0.00754422	0.0107381	0.0113986	0.0138604	0.018195	0.0203297	0.0267091	0.0324103	0.0529617	0.0827316	0.111687	0.110275	0.119072	0.116681	0.147814	0.0755039	0.0337312
GRD	Grenada	Cancer	Other neoplasms	IHME/GDB	0.00882251	0.00366308	0.00477773	0.00778065	0.0056525	0.0115257	0.0126648	0.0104045	0.0169116	0.0225108	0.0461409	0.0688767	0.0834141	0.108722	0.168213	0.242065	0.127255	0.050599
GRD	Grenada	Chronic respiratory diseases	Chronic obstructive pulmonary disease	IHME/GDB	0	0	0	0.000523339	0.000976733	0.00149789	0.00179914	0.0030377	0.00485731	0.012045	0.0302745	0.06161	0.101271	0.131958	0.175939	0.276096	0.149395	0.0487192
GRD	Grenada	Chronic respiratory diseases	Pneumoconiosis	IHME/GDB	0	0	0	0.0209584	0.000123551	0.02793	0.000907729	0.0163137	0.00235474	0.0403808	0.0550101	0.0579514	0.0984821	0.187746	0.123144	0.229484	0.120503	0.0187109
GRD	Grenada	Chronic respiratory diseases	Asthma	IHME/GDB	0.00768228	0.00614308	0.00726161	0.0104466	0.0152902	0.0210612	0.0315823	0.0311301	0.0315498	0.0503558	0.0829846	0.0918126	0.109852	0.116408	0.114836	0.144678	0.0942046	0.0327211
GRD	Grenada	Chronic respiratory diseases	Interstitial lung disease and pulmonary sarcoidosis	IHME/GDB	0.000852377	0.000970205	0.0014044	0.00355541	0.00599928	0.00743088	0.0129203	0.0162393	0.0206709	0.031416	0.0513053	0.0759848	0.0917917	0.119317	0.162372	0.222043	0.120795	0.054932
GRD	Grenada	Chronic respiratory diseases	Other chronic respiratory diseases	IHME/GDB	0	0	0	0	0	0	0	0	0	0	0	0	0	0	0	0	0	0
GRD	Grenada	Diabetes	Diabetes mellitus type 2	IHME/GDB	0	0	0	0.000800373	0.00137321	0.00217856	0.00411858	0.00627953	0.010082	0.0280968	0.0608356	0.094089	0.113767	0.134785	0.152107	0.210795	0.127563	0.0531298
GRD	Grenada	Mental disorders	Schizophrenia	IHME/GDB	0	0	0	0	0	0	0	0	0	0	0	0	0	0	0	0	0	0
GRD	Grenada	Mental disorders	Depressive disorders	IHME/GDB	0	0	0	0	0	0	0	0	0	0	0	0	0	0	0	0	0	0
GRD	Grenada	Mental disorders	Bipolar disorder	IHME/GDB	0	0	0	0	0	0	0	0	0	0	0	0	0	0	0	0	0	0
GRD	Grenada	Mental disorders	Anxiety disorders	IHME/GDB	0	0	0	0	0	0	0	0	0	0	0	0	0	0	0	0	0	0
GRD	Grenada	Mental disorders	Eating disorders	IHME/GDB	0	0.000635512	0.00721164	0.147111	0.193004	0.107162	0.13442	0.136398	0.157138	0.11692	0	0	0	0	0	0	0	0
GRD	Grenada	Mental disorders	Autism spectrum	IHME/GDB	0	0	0	0	0	0	0	0	0	0	0	0	0	0	0	0	0	0
GRD	Grenada	Mental disorders	ADHD	IHME/GDB	0	0	0	0	0	0	0	0	0	0	0	0	0	0	0	0	0	0
GRD	Grenada	Mental disorders	Conduct disorder	IHME/GDB	0	0	0	0	0	0	0	0	0	0	0	0	0	0	0	0	0	0
GRD	Grenada	Mental disorders	Intellectual disability	IHME/GDB	0	0	0	0	0	0	0	0	0	0	0	0	0	0	0	0	0	0
GRD	Grenada	Mental disorders	Other mental disorders	IHME/GDB	0	0	0	0	0	0	0	0	0	0	0	0	0	0	0	0	0	0
GRD	Grenada	Mental disorders	Self harm	IHME/GDB	0	0	0.00476787	0.0337705	0.0640935	0.0984062	0.0825942	0.0753735	0.0681261	0.0811453	0.09358	0.0987963	0.0773783	0.0642353	0.0578777	0.0712589	0.0249387	0.00365763
GTM	Guatemala	Cardiovascular disease	Rheumatic heart disease	IHME/GDB	0.00395223	0.00491998	0.0201487	0.0276384	0.0319665	0.0382184	0.0435595	0.0611847	0.079649	0.080202	0.0880159	0.0927581	0.0903167	0.101164	0.0795712	0.0676993	0.0486236	0.0404118
GTM	Guatemala	Cardiovascular disease	Ischemic heart disease	IHME/GDB	0	0	0	0.00410395	0.0072503	0.00878749	0.0117157	0.0162786	0.0250304	0.0308596	0.0427587	0.0552314	0.076784	0.0966456	0.121867	0.139427	0.172021	0.191238
GTM	Guatemala	Cardiovascular disease	Stroke	IHME/GDB	0.00537359	0.00122205	0.0025882	0.00674238	0.00932397	0.0105015	0.0150268	0.0205961	0.0266897	0.0336385	0.0412341	0.054259	0.078137	0.100904	0.127235	0.150724	0.162199	0.153605
GTM	Guatemala	Cardiovascular disease	Hypertensive heart disease	IHME/GDB	0	0	0	0.00100639	0.0015013	0.00212679	0.003548	0.00595998	0.0107898	0.0176543	0.0263612	0.0393648	0.0593711	0.0813994	0.12375	0.158774	0.226181	0.242212
GTM	Guatemala	Cardiovascular disease	Non-rheumatic valvular heart disease	IHME/GDB	0	0	0	0.0149424	0.0162032	0.0212666	0.0240543	0.0332342	0.0412281	0.0474256	0.0574281	0.0826395	0.108164	0.120135	0.125038	0.120301	0.10381	0.0841285
GTM	Guatemala	Cardiovascular disease	Cardiomyopathy and myocarditis	IHME/GDB	0.16947	0.018352	0.040551	0.0241619	0.0231709	0.025738	0.0297399	0.0356355	0.0412849	0.0431468	0.0492609	0.0629225	0.0643449	0.0696308	0.0734595	0.0784199	0.0758804	0.0748303
GTM	Guatemala	Cardiovascular disease	Pulmonary arterial hypertension	IHME/GDB	0.188236	0.0152131	0.0237737	0.0255455	0.0331765	0.0313005	0.0332781	0.0362819	0.0487216	0.0371512	0.0422943	0.0553022	0.0576843	0.0661902	0.0713417	0.0766986	0.0814617	0.0763493
GTM	Guatemala	Cardiovascular disease	Atrial fibrillation and flutter	IHME/GDB	0	0	0	0	0	0	0.00103852	0.00137388	0.00416378	0.00874398	0.0144289	0.024773	0.0350982	0.0467888	0.0898283	0.154	0.311102	0.308661
GTM	Guatemala	Cardiovascular disease	Peripheral artery	IHME/GDB	0	0	0	0	0	0	0	0	0	0	0	0	0	0	0	0	0	0
GTM	Guatemala	Cardiovascular disease	Endocarditis	IHME/GDB	0.131618	0.0178483	0.0313757	0.0309492	0.0376121	0.0375017	0.039316	0.0487566	0.058458	0.0598918	0.0567974	0.0733527	0.0767457	0.0802406	0.0675591	0.0613186	0.0486541	0.0420043
GTM	Guatemala	Cardiovascular disease	Other cardiovascular and circulatory diseases	IHME/GDB	0.103254	0.0132298	0.0227139	0.0144432	0.0205735	0.0236078	0.0254346	0.035521	0.041038	0.0455378	0.0505933	0.0588584	0.076961	0.0908375	0.0965688	0.094671	0.0934934	0.0926627
GTM	Guatemala	Cancer	Colorectal cancer	IHME/GDB	0	0	0	0	0	0	0	0	0	0	0	0	0	0	0	0	0	0
GTM	Guatemala	Cancer	Liver cancer	IHME/GDB	0.0073661	0.00339221	0.00273109	0.00444484	0.00603589	0.00824733	0.0115223	0.0177308	0.0256908	0.0378021	0.0568848	0.0836045	0.122995	0.156289	0.162278	0.113301	0.123178	0.0565057
GTM	Guatemala	Cancer	Gallbladder cancer	IHME/GDB	0	0	0	0	0	0	0	0	0	0	0	0	0	0	0	0	0	0
GTM	Guatemala	Cancer	Pancreatic cancer	IHME/GDB	0	0	0	0.00110963	0.00203738	0.00361118	0.00712292	0.0148869	0.0267522	0.0431912	0.0670237	0.101202	0.13465	0.152619	0.164804	0.128203	0.0960451	0.0567407
GTM	Guatemala	Cancer	Larynx cancer	IHME/GDB	0	0	0	0	0.00285535	0.00461156	0.00703701	0.0129721	0.0246175	0.0412049	0.0708475	0.0973217	0.129144	0.139327	0.154905	0.133876	0.104849	0.0764317
GTM	Guatemala	Cancer	Lung cancer	IHME/GDB	0	0	0	0	0	0	0	0	0	0	0	0	0	0	0	0	0	0
GTM	Guatemala	Cancer	Skin cancer	IHME/GDB	0	0	0	0	0	0	0	0	0	0	0	0	0	0	0	0	0	0
GTM	Guatemala	Cancer	Soft tissue and other extraosseous sarcomas	IHME/GDB	0.0311999	0.0219956	0.0317462	0.0472235	0.047027	0.0473571	0.0453544	0.0501728	0.064368	0.069867	0.0754867	0.0776984	0.0812736	0.0809255	0.0750026	0.0628821	0.0518243	0.0385952
GTM	Guatemala	Cancer	Malignant neoplasm of bone and articular cartilage	IHME/GDB	0.00577468	0.0191595	0.0627949	0.096978	0.0637537	0.0485387	0.0314377	0.0347146	0.0436892	0.0473968	0.0548149	0.0618263	0.0768268	0.0835112	0.0872938	0.0778325	0.0646892	0.0389675
GTM	Guatemala	Cancer	Breast cancer	IHME/GDB	0	0	0	0.00121693	0.00282158	0.00971072	0.0320413	0.0550493	0.0819482	0.112133	0.121044	0.12702	0.11313	0.0950124	0.0822497	0.0735243	0.0553014	0.0377972
GTM	Guatemala	Cancer	Cervical cancer	IHME/GDB	0	0	0	0.00137645	0.00405619	0.0139124	0.0307246	0.0587978	0.087937	0.113567	0.116844	0.129958	0.110752	0.101594	0.0916746	0.0628241	0.0483737	0.027607
GTM	Guatemala	Cancer	Uterine cancer	IHME/GDB	0	0	0	0	0.00406401	0.00817481	0.00977743	0.0189213	0.0305851	0.0671304	0.0811247	0.110023	0.169537	0.154749	0.1323	0.0947836	0.0728758	0.0459536
GTM	Guatemala	Cancer	Ovarian cancer	IHME/GDB	0	0	0	0.0115864	0.0144771	0.0164292	0.0246959	0.0377852	0.0579555	0.092638	0.107321	0.130938	0.129497	0.124632	0.104739	0.0691724	0.0497192	0.0284149
GTM	Guatemala	Cancer	Prostate cancer	IHME/GDB	0	0	0	0	0.000398167	0.000529486	0.000603714	0.00104593	0.0024235	0.00542734	0.0128232	0.0272973	0.0661568	0.103468	0.158689	0.212746	0.218233	0.190159
GTM	Guatemala	Cancer	Testicular cancer	IHME/GDB	0	0	0	0.0882409	0.208577	0.209003	0.133697	0.0942412	0.0682094	0.0353938	0.0235108	0.0193862	0.0193664	0.0199017	0.0209484	0.0214024	0.0220402	0.0160816
GTM	Guatemala	Cancer	Kidney cancer	IHME/GDB	0.0231338	0.0122886	0.00687519	0.00582299	0.00796198	0.00909713	0.0141905	0.0234812	0.0397128	0.0636194	0.0876495	0.114889	0.124977	0.129942	0.129505	0.0949109	0.069637	0.0423048
GTM	Guatemala	Cancer	Bladder cancer	IHME/GDB	0	0	0	0.00116483	0.00220526	0.0028187	0.00568863	0.0106151	0.0199225	0.0326202	0.0441437	0.0691809	0.0988754	0.124584	0.155927	0.168144	0.146433	0.117676
GTM	Guatemala	Cancer	Brain cancer	IHME/GDB	0	0	0	0	0	0	0	0	0	0	0	0	0	0	0	0	0	0
GTM	Guatemala	Cancer	Eye cancer	IHME/GDB	0.184861	0.0563149	0.0195311	0.016827	0.0154011	0.0146156	0.0166367	0.0243633	0.0318947	0.0357455	0.0394091	0.0512928	0.0610316	0.0702897	0.0819548	0.088694	0.0997574	0.0913793
GTM	Guatemala	Cancer	Neuroblastoma and other peripheral nervous tumors	IHME/GDB	0	0	0	0	0	0	0	0	0	0	0	0	0	0	0	0	0	0
GTM	Guatemala	Cancer	Thyroid cancer	IHME/GDB	0	0.00207348	0.00315893	0.00458092	0.0075827	0.0117873	0.0140473	0.0209955	0.0322504	0.0488317	0.0735546	0.0995787	0.133744	0.143782	0.130127	0.118792	0.0944519	0.0606625
GTM	Guatemala	Cancer	Mesothelioma	IHME/GDB	0	0	0	0	0.0141029	0.0197066	0.0240265	0.0358249	0.059406	0.079999	0.102031	0.12742	0.11802	0.118697	0.123201	0.0867203	0.0575968	0.0332481
GTM	Guatemala	Cancer	Hodgkin lymphoma	IHME/GDB	0.00273809	0.0216453	0.0302893	0.0505316	0.0662554	0.0686226	0.0613663	0.0618059	0.0610082	0.0557315	0.0587007	0.0725653	0.0789793	0.0772878	0.0822716	0.0656629	0.0533459	0.0311924
GTM	Guatemala	Cancer	Lymphoma	IHME/GDB	0	0	0	0	0	0	0	0	0	0	0	0	0	0	0	0	0	0
GTM	Guatemala	Cancer	Myeloma	IHME/GDB	0	0	0	0	0	0	0	0	0	0	0	0	0	0	0	0	0	0
GTM	Guatemala	Cancer	Leukemia	IHME/GDB	0.0541006	0.0621624	0.0829346	0.0873033	0.0794081	0.0644977	0.0528633	0.0549808	0.0532405	0.050491	0.0451068	0.0487651	0.0546222	0.0546151	0.0534467	0.0447222	0.0337529	0.0229867
GTM	Guatemala	Cancer	Other malignant neoplasms	IHME/GDB	0.0467419	0.0191133	0.0292491	0.0255445	0.0282704	0.03176	0.0319131	0.0425208	0.0547584	0.0600718	0.0655959	0.0777927	0.089549	0.0948242	0.0904511	0.0848094	0.0735436	0.0534909
GTM	Guatemala	Cancer	Other neoplasms	IHME/GDB	0.0604973	0.0150224	0.0184286	0.0202241	0.0224416	0.0217056	0.0230691	0.0265186	0.0373188	0.0425359	0.049463	0.0644485	0.07995	0.0979916	0.120659	0.121988	0.104178	0.0735602
GTM	Guatemala	Chronic respiratory diseases	Chronic obstructive pulmonary disease	IHME/GDB	0	0	0	0.00256529	0.00368556	0.00377335	0.00446209	0.00595692	0.00844783	0.0127203	0.0201512	0.035495	0.0616516	0.0851668	0.144026	0.175779	0.213763	0.222355
GTM	Guatemala	Chronic respiratory diseases	Pneumoconiosis	IHME/GDB	0	0	0	0.00384968	0.00761369	0.0126059	0.016422	0.019807	0.0289378	0.0382285	0.046383	0.0695456	0.0892082	0.106634	0.126428	0.152197	0.156776	0.125364
GTM	Guatemala	Chronic respiratory diseases	Asthma	IHME/GDB	0.0574739	0.00931729	0.00992739	0.0152475	0.0216402	0.0208602	0.0292286	0.0280223	0.029284	0.037786	0.044145	0.0567025	0.0793773	0.0907781	0.115619	0.118874	0.123626	0.11209
GTM	Guatemala	Chronic respiratory diseases	Interstitial lung disease and pulmonary sarcoidosis	IHME/GDB	0.0011651	0.00206653	0.00200667	0.0060118	0.0102717	0.0144525	0.0217377	0.0228641	0.0259701	0.0376439	0.0523105	0.0685314	0.0857146	0.105573	0.14639	0.154109	0.136574	0.106607
GTM	Guatemala	Chronic respiratory diseases	Other chronic respiratory diseases	IHME/GDB	0	0	0	0	0	0	0	0	0	0	0	0	0	0	0	0	0	0
GTM	Guatemala	Diabetes	Diabetes mellitus type 2	IHME/GDB	0	0	0	0.0013537	0.0023094	0.00383363	0.00970891	0.0181363	0.0331447	0.058172	0.0779713	0.112575	0.132646	0.140175	0.135855	0.117378	0.0919303	0.0648117
GTM	Guatemala	Mental disorders	Schizophrenia	IHME/GDB	0	0	0	0	0	0	0	0	0	0	0	0	0	0	0	0	0	0
GTM	Guatemala	Mental disorders	Depressive disorders	IHME/GDB	0	0	0	0	0	0	0	0	0	0	0	0	0	0	0	0	0	0
GTM	Guatemala	Mental disorders	Bipolar disorder	IHME/GDB	0	0	0	0	0	0	0	0	0	0	0	0	0	0	0	0	0	0
GTM	Guatemala	Mental disorders	Anxiety disorders	IHME/GDB	0	0	0	0	0	0	0	0	0	0	0	0	0	0	0	0	0	0
GTM	Guatemala	Mental disorders	Eating disorders	IHME/GDB	0	0.00522067	0.0123656	0.166697	0.181408	0.158878	0.140501	0.149436	0.0895855	0.0959088	0	0	0	0	0	0	0	0
GTM	Guatemala	Mental disorders	Autism spectrum	IHME/GDB	0	0	0	0	0	0	0	0	0	0	0	0	0	0	0	0	0	0
GTM	Guatemala	Mental disorders	ADHD	IHME/GDB	0	0	0	0	0	0	0	0	0	0	0	0	0	0	0	0	0	0
GTM	Guatemala	Mental disorders	Conduct disorder	IHME/GDB	0	0	0	0	0	0	0	0	0	0	0	0	0	0	0	0	0	0
GTM	Guatemala	Mental disorders	Intellectual disability	IHME/GDB	0	0	0	0	0	0	0	0	0	0	0	0	0	0	0	0	0	0
GTM	Guatemala	Mental disorders	Other mental disorders	IHME/GDB	0	0	0	0	0	0	0	0	0	0	0	0	0	0	0	0	0	0
GTM	Guatemala	Mental disorders	Self harm	IHME/GDB	0	0	0.0332675	0.150961	0.170815	0.132822	0.100689	0.0908617	0.0777917	0.0603696	0.0432509	0.0367183	0.0321846	0.0231205	0.0186683	0.0130808	0.00889426	0.00650403
GUY	Guyana	Cardiovascular disease	Rheumatic heart disease	IHME/GDB	0.00260106	0.00804533	0.0191705	0.033288	0.0543785	0.0799932	0.0705536	0.0754464	0.110508	0.101027	0.108923	0.112716	0.075893	0.0614391	0.0360129	0.0268553	0.0141519	0.00899629
GUY	Guyana	Cardiovascular disease	Ischemic heart disease	IHME/GDB	0	0	0	0.000480407	0.00164232	0.00335987	0.00505946	0.00893051	0.019771	0.037717	0.0734925	0.113072	0.141017	0.159867	0.146666	0.118264	0.102267	0.0683935
GUY	Guyana	Cardiovascular disease	Stroke	IHME/GDB	0.000915727	0.00032588	0.000504713	0.00154427	0.0039727	0.00605836	0.00776915	0.0106047	0.020025	0.0364355	0.0589175	0.0860983	0.123967	0.150042	0.15735	0.140159	0.119588	0.075722
GUY	Guyana	Cardiovascular disease	Hypertensive heart disease	IHME/GDB	0	0	0	0.000749336	0.00225205	0.00382885	0.00722712	0.0127126	0.0265625	0.0457803	0.0711412	0.101883	0.132513	0.147992	0.133337	0.122666	0.109403	0.0819519
GUY	Guyana	Cardiovascular disease	Non-rheumatic valvular heart disease	IHME/GDB	0	0	0	0.011668	0.0191042	0.0294537	0.029269	0.0335378	0.0534176	0.0687088	0.0818963	0.116284	0.133047	0.128802	0.102307	0.0822352	0.0650123	0.0452577
GUY	Guyana	Cardiovascular disease	Cardiomyopathy and myocarditis	IHME/GDB	0.0163331	0.00412466	0.00522714	0.00810208	0.0155958	0.0241559	0.0264922	0.0348137	0.0585462	0.0756041	0.0979028	0.118179	0.128723	0.123078	0.0967484	0.0726468	0.0502955	0.0434315
GUY	Guyana	Cardiovascular disease	Pulmonary arterial hypertension	IHME/GDB	0.0984449	0.0102078	0.0135575	0.0302922	0.0353273	0.0723004	0.0480397	0.0467521	0.0852734	0.0709912	0.0720565	0.0840014	0.0760404	0.0722729	0.0694344	0.0530585	0.0383011	0.0236486
GUY	Guyana	Cardiovascular disease	Atrial fibrillation and flutter	IHME/GDB	0	0	0	0	0	0	0.00170486	0.00142202	0.006026	0.0150229	0.0278106	0.0484891	0.0696795	0.0898182	0.122057	0.157581	0.232039	0.228348
GUY	Guyana	Cardiovascular disease	Peripheral artery	IHME/GDB	0	0	0	0	0	0	0	0	0	0	0	0	0	0	0	0	0	0
GUY	Guyana	Cardiovascular disease	Endocarditis	IHME/GDB	0.0208426	0.0100237	0.00880346	0.0193598	0.0474931	0.0552883	0.0476372	0.0598244	0.0833249	0.0909853	0.0945414	0.100697	0.099533	0.0827785	0.0641478	0.0473929	0.0426255	0.0247008
GUY	Guyana	Cardiovascular disease	Other cardiovascular and circulatory diseases	IHME/GDB	0.0121149	0.00595476	0.00775437	0.00812216	0.01894	0.0276798	0.0258491	0.034372	0.0510796	0.0657852	0.0809408	0.103652	0.114466	0.115733	0.107047	0.0907275	0.0733918	0.0563901
GUY	Guyana	Cancer	Colorectal cancer	IHME/GDB	0	0	0	0	0	0	0	0	0	0	0	0	0	0	0	0	0	0
GUY	Guyana	Cancer	Liver cancer	IHME/GDB	0.00315625	0.00127047	0.00137847	0.0016528	0.00630302	0.0100981	0.0127381	0.0208917	0.0411259	0.0569187	0.0945471	0.14723	0.151548	0.152606	0.116011	0.100486	0.0628452	0.0191944
GUY	Guyana	Cancer	Gallbladder cancer	IHME/GDB	0	0	0	0	0	0	0	0	0	0	0	0	0	0	0	0	0	0
GUY	Guyana	Cancer	Pancreatic cancer	IHME/GDB	0	0	0	0.000796994	0.00154703	0.00353662	0.00737597	0.0132037	0.0322081	0.0570603	0.0926108	0.129104	0.162417	0.160394	0.140305	0.0991936	0.0649408	0.0353064
GUY	Guyana	Cancer	Larynx cancer	IHME/GDB	0	0	0	0	0.0019808	0.00215677	0.00363777	0.00964412	0.0299792	0.0628885	0.116816	0.163984	0.187148	0.160916	0.119087	0.0790554	0.0430518	0.0196556
GUY	Guyana	Cancer	Lung cancer	IHME/GDB	0	0	0	0	0	0	0	0	0	0	0	0	0	0	0	0	0	0
GUY	Guyana	Cancer	Skin cancer	IHME/GDB	0	0	0	0	0	0	0	0	0	0	0	0	0	0	0	0	0	0
GUY	Guyana	Cancer	Soft tissue and other extraosseous sarcomas	IHME/GDB	0.0390582	0.0361085	0.0283199	0.0371511	0.0386727	0.0477828	0.0495395	0.0478392	0.0700294	0.0758517	0.10958	0.101549	0.083863	0.0740558	0.065768	0.0452746	0.0333395	0.0162176
GUY	Guyana	Cancer	Malignant neoplasm of bone and articular cartilage	IHME/GDB	0.00918405	0.0202187	0.0371792	0.0603055	0.0724081	0.0493258	0.033057	0.0317227	0.0441828	0.0573459	0.086497	0.0968072	0.112558	0.104261	0.0767797	0.0533398	0.0371715	0.0176553
GUY	Guyana	Cancer	Breast cancer	IHME/GDB	0	0	0	0.000557718	0.00186524	0.008743	0.0225396	0.0439974	0.0701941	0.108733	0.129866	0.151104	0.14604	0.113864	0.0837801	0.0557687	0.0391155	0.0238316
GUY	Guyana	Cancer	Cervical cancer	IHME/GDB	0	0	0	0.00112376	0.00677943	0.0210579	0.0390587	0.0597601	0.0831933	0.103666	0.113726	0.141553	0.124003	0.109989	0.0867863	0.0599461	0.0339188	0.0154377
GUY	Guyana	Cancer	Uterine cancer	IHME/GDB	0	0	0	0	0.00343926	0.00845731	0.0146273	0.0219283	0.0382214	0.0644716	0.0872975	0.1201	0.18329	0.171538	0.121355	0.0849312	0.0549693	0.0253736
GUY	Guyana	Cancer	Ovarian cancer	IHME/GDB	0	0	0	0.00586379	0.0118884	0.0136652	0.0187921	0.0289441	0.0561752	0.0947099	0.124891	0.147449	0.148784	0.138244	0.0900195	0.0630439	0.0381198	0.0194109
GUY	Guyana	Cancer	Prostate cancer	IHME/GDB	0	0	0	0	0.000287321	0.000637839	0.000891502	0.00111547	0.00284301	0.00878663	0.0255426	0.0537207	0.105129	0.141671	0.199728	0.204248	0.152068	0.10333
GUY	Guyana	Cancer	Testicular cancer	IHME/GDB	0	0	0	0.0486019	0.11603	0.18916	0.117721	0.105888	0.0938439	0.0585908	0.0542833	0.0397485	0.040979	0.0417732	0.0372798	0.0276924	0.0161148	0.0122943
GUY	Guyana	Cancer	Kidney cancer	IHME/GDB	0.0182751	0.0139825	0.00609771	0.00607426	0.0126675	0.017415	0.0192073	0.0215326	0.0411936	0.0670803	0.100989	0.146378	0.155572	0.144315	0.110282	0.065852	0.0372392	0.0158463
GUY	Guyana	Cancer	Bladder cancer	IHME/GDB	0	0	0	0.000394095	0.00120521	0.00165517	0.00469931	0.00673961	0.0160003	0.029161	0.0602337	0.100276	0.146183	0.163697	0.162626	0.141281	0.103928	0.0619208
GUY	Guyana	Cancer	Brain cancer	IHME/GDB	0	0	0	0	0	0	0	0	0	0	0	0	0	0	0	0	0	0
GUY	Guyana	Cancer	Eye cancer	IHME/GDB	0.0931122	0.0204819	0.0334746	0.00630058	0.0090392	0.0243461	0.030748	0.0398149	0.0513868	0.0769303	0.0739803	0.0830622	0.121674	0.0810553	0.0762933	0.0663925	0.0718243	0.0400838
GUY	Guyana	Cancer	Neuroblastoma and other peripheral nervous tumors	IHME/GDB	0	0	0	0	0	0	0	0	0	0	0	0	0	0	0	0	0	0
GUY	Guyana	Cancer	Thyroid cancer	IHME/GDB	0	0.00232674	0.00189337	0.00363633	0.00818505	0.0142743	0.0147264	0.0256877	0.03971	0.0644389	0.104754	0.136661	0.143132	0.150362	0.121555	0.0849259	0.057052	0.0266802
GUY	Guyana	Cancer	Mesothelioma	IHME/GDB	0	0	0	0	0.0221231	0.0228109	0.0244797	0.0464683	0.0658229	0.0971929	0.155483	0.197554	0.0929226	0.0799759	0.078063	0.0575478	0.0412352	0.0183203
GUY	Guyana	Cancer	Hodgkin lymphoma	IHME/GDB	0.00218207	0.00725384	0.00944496	0.0381415	0.090557	0.101683	0.0814325	0.0698046	0.0813623	0.0692936	0.0763385	0.0839913	0.0822087	0.0775144	0.053538	0.0404817	0.0231073	0.0116643
GUY	Guyana	Cancer	Lymphoma	IHME/GDB	0	0	0	0	0	0	0	0	0	0	0	0	0	0	0	0	0	0
GUY	Guyana	Cancer	Myeloma	IHME/GDB	0	0	0	0	0	0	0	0	0	0	0	0	0	0	0	0	0	0
GUY	Guyana	Cancer	Leukemia	IHME/GDB	0.0461274	0.0513126	0.0465517	0.0400677	0.0508274	0.0530539	0.041836	0.0439804	0.0530372	0.0615008	0.0696242	0.0824076	0.0873072	0.0851577	0.0742604	0.0567378	0.0365103	0.0196998
GUY	Guyana	Cancer	Other malignant neoplasms	IHME/GDB	0.0248827	0.0172144	0.0159978	0.0176404	0.0263153	0.0287845	0.0291516	0.036543	0.0563317	0.0716945	0.0934579	0.11256	0.121981	0.116213	0.0896155	0.0678498	0.0434104	0.0303562
GUY	Guyana	Cancer	Other neoplasms	IHME/GDB	0.0260878	0.0125772	0.0109007	0.0130328	0.0108074	0.022513	0.0199443	0.0191724	0.0320128	0.0371373	0.06673	0.088112	0.111466	0.127666	0.141052	0.126499	0.0847599	0.0495292
GUY	Guyana	Chronic respiratory diseases	Chronic obstructive pulmonary disease	IHME/GDB	0	0	0	0.00123819	0.00271618	0.00443778	0.0043559	0.00744688	0.0137023	0.0271156	0.0545487	0.0897155	0.138221	0.148436	0.151239	0.15482	0.119041	0.0829665
GUY	Guyana	Chronic respiratory diseases	Pneumoconiosis	IHME/GDB	0	0	0	0.0458321	0.000194906	0.0557255	0.00165414	0.0328716	0.00334321	0.0729234	0.0733436	0.0653033	0.107955	0.194247	0.100862	0.093756	0.0779796	0.0740089
GUY	Guyana	Chronic respiratory diseases	Asthma	IHME/GDB	0.0253019	0.0142672	0.0133416	0.0184279	0.0313038	0.0419077	0.0430636	0.0485691	0.06018	0.0766902	0.0925128	0.0987748	0.112088	0.0998188	0.0825518	0.0658314	0.0453372	0.0300325
GUY	Guyana	Chronic respiratory diseases	Interstitial lung disease and pulmonary sarcoidosis	IHME/GDB	0.0102141	0.00354478	0.0032042	0.00716923	0.0125938	0.0140678	0.0234012	0.0331856	0.0475281	0.0543017	0.0729031	0.0940109	0.11234	0.126063	0.129144	0.116068	0.0801555	0.0601056
GUY	Guyana	Chronic respiratory diseases	Other chronic respiratory diseases	IHME/GDB	0	0	0	0	0	0	0	0	0	0	0	0	0	0	0	0	0	0
GUY	Guyana	Diabetes	Diabetes mellitus type 2	IHME/GDB	0	0	0	0.00131861	0.00332696	0.00486914	0.00759548	0.0104163	0.0187762	0.0432662	0.078697	0.12072	0.154384	0.162283	0.1455	0.121461	0.0794228	0.047964
GUY	Guyana	Mental disorders	Schizophrenia	IHME/GDB	0	0	0	0	0	0	0	0	0	0	0	0	0	0	0	0	0	0
GUY	Guyana	Mental disorders	Depressive disorders	IHME/GDB	0	0	0	0	0	0	0	0	0	0	0	0	0	0	0	0	0	0
GUY	Guyana	Mental disorders	Bipolar disorder	IHME/GDB	0	0	0	0	0	0	0	0	0	0	0	0	0	0	0	0	0	0
GUY	Guyana	Mental disorders	Anxiety disorders	IHME/GDB	0	0	0	0	0	0	0	0	0	0	0	0	0	0	0	0	0	0
GUY	Guyana	Mental disorders	Eating disorders	IHME/GDB	0	0.00278412	0.0149037	0.0940088	0.16108	0.150621	0.169785	0.126606	0.154615	0.125597	0	0	0	0	0	0	0	0
GUY	Guyana	Mental disorders	Autism spectrum	IHME/GDB	0	0	0	0	0	0	0	0	0	0	0	0	0	0	0	0	0	0
GUY	Guyana	Mental disorders	ADHD	IHME/GDB	0	0	0	0	0	0	0	0	0	0	0	0	0	0	0	0	0	0
GUY	Guyana	Mental disorders	Conduct disorder	IHME/GDB	0	0	0	0	0	0	0	0	0	0	0	0	0	0	0	0	0	0
GUY	Guyana	Mental disorders	Intellectual disability	IHME/GDB	0	0	0	0	0	0	0	0	0	0	0	0	0	0	0	0	0	0
GUY	Guyana	Mental disorders	Other mental disorders	IHME/GDB	0	0	0	0	0	0	0	0	0	0	0	0	0	0	0	0	0	0
GUY	Guyana	Mental disorders	Self harm	IHME/GDB	0	0	0.00711207	0.04993	0.121189	0.127347	0.105707	0.0907632	0.0986908	0.0942529	0.0752696	0.0656	0.0553262	0.0418124	0.0310932	0.0196101	0.0106889	0.00560777
HND	Honduras	Cardiovascular disease	Rheumatic heart disease	IHME/GDB	0.000748343	0.00126942	0.00381282	0.00804552	0.01146	0.0180971	0.0256337	0.0372881	0.0627242	0.0835378	0.112567	0.125061	0.115044	0.131678	0.103138	0.0849666	0.0475586	0.0273697
HND	Honduras	Cardiovascular disease	Ischemic heart disease	IHME/GDB	0	0	0	0.000658771	0.00112695	0.00203691	0.00364912	0.00660001	0.0142309	0.0268829	0.0446165	0.0685651	0.0995455	0.133091	0.161847	0.172394	0.157226	0.10753
HND	Honduras	Cardiovascular disease	Stroke	IHME/GDB	0.00136451	0.000548697	0.000869052	0.00310236	0.00427607	0.00587156	0.00788158	0.0117661	0.0202277	0.031674	0.0467256	0.0675602	0.0902561	0.122941	0.159236	0.180677	0.158256	0.0867649
HND	Honduras	Cardiovascular disease	Hypertensive heart disease	IHME/GDB	0	0	0	0.000915083	0.00144184	0.00223609	0.0038492	0.00636004	0.0128498	0.0241467	0.0392747	0.0592647	0.0910881	0.123206	0.167803	0.179256	0.174027	0.114281
HND	Honduras	Cardiovascular disease	Non-rheumatic valvular heart disease	IHME/GDB	0	0	0	0.00448968	0.00498479	0.00724655	0.00995275	0.0149639	0.0249092	0.0367527	0.0555323	0.0853169	0.120525	0.152352	0.162371	0.153865	0.105295	0.0614434
HND	Honduras	Cardiovascular disease	Cardiomyopathy and myocarditis	IHME/GDB	0.0414737	0.00883051	0.0126727	0.010808	0.0125862	0.01702	0.0220998	0.0305919	0.0426486	0.0564786	0.0709145	0.084802	0.0980275	0.111024	0.116843	0.113792	0.0853921	0.0639945
HND	Honduras	Cardiovascular disease	Pulmonary arterial hypertension	IHME/GDB	0.0778289	0.00517018	0.00780018	0.0128297	0.0176906	0.0218388	0.0245528	0.0287867	0.0460561	0.041771	0.0538671	0.0688034	0.0757378	0.100708	0.111459	0.121977	0.108692	0.0744306
HND	Honduras	Cardiovascular disease	Atrial fibrillation and flutter	IHME/GDB	0	0	0	0	0	0	0.000549112	0.000887526	0.00336552	0.00917518	0.0173879	0.0294635	0.0448416	0.0652579	0.119943	0.184518	0.288527	0.236084
HND	Honduras	Cardiovascular disease	Peripheral artery	IHME/GDB	0	0	0	0	0	0	0	0	0	0	0	0	0	0	0	0	0	0
HND	Honduras	Cardiovascular disease	Endocarditis	IHME/GDB	0.0412908	0.00837215	0.0126792	0.0174422	0.0240302	0.0284934	0.0339289	0.0430058	0.0578302	0.0669651	0.0721188	0.0897642	0.0951457	0.110727	0.0972993	0.0929038	0.0661819	0.0418213
HND	Honduras	Cardiovascular disease	Other cardiovascular and circulatory diseases	IHME/GDB	0.0155446	0.00466555	0.0076946	0.00582775	0.00962418	0.0145124	0.0195872	0.0264734	0.0395828	0.0515436	0.0602312	0.0728141	0.0941093	0.112528	0.130557	0.136163	0.114983	0.0835584
HND	Honduras	Cancer	Colorectal cancer	IHME/GDB	0	0	0	0	0	0	0	0	0	0	0	0	0	0	0	0	0	0
HND	Honduras	Cancer	Liver cancer	IHME/GDB	0.00468441	0.00178276	0.00128583	0.00216158	0.00282012	0.00351412	0.0051869	0.00929842	0.0184349	0.0348397	0.0606724	0.0953794	0.134901	0.164621	0.176771	0.146011	0.0977844	0.0398519
HND	Honduras	Cancer	Gallbladder cancer	IHME/GDB	0	0	0	0	0	0	0	0	0	0	0	0	0	0	0	0	0	0
HND	Honduras	Cancer	Pancreatic cancer	IHME/GDB	0	0	0	0.000670556	0.00122966	0.00241296	0.00524493	0.0103779	0.0221318	0.0417473	0.0704946	0.101035	0.141621	0.169598	0.172792	0.136899	0.0853183	0.0384283
HND	Honduras	Cancer	Larynx cancer	IHME/GDB	0	0	0	0	0.00158042	0.00286465	0.00413098	0.00734318	0.01617	0.0368453	0.0677995	0.102947	0.139074	0.172415	0.173769	0.142465	0.0910442	0.0415522
HND	Honduras	Cancer	Lung cancer	IHME/GDB	0	0	0	0	0	0	0	0	0	0	0	0	0	0	0	0	0	0
HND	Honduras	Cancer	Skin cancer	IHME/GDB	0	0	0	0	0	0	0	0	0	0	0	0	0	0	0	0	0	0
HND	Honduras	Cancer	Soft tissue and other extraosseous sarcomas	IHME/GDB	0.0117439	0.0112405	0.0147346	0.02668	0.0254839	0.0291958	0.0306305	0.0367309	0.0562669	0.0702852	0.0831075	0.0966369	0.102257	0.11479	0.111916	0.0862631	0.0628524	0.0291848
HND	Honduras	Cancer	Malignant neoplasm of bone and articular cartilage	IHME/GDB	0.00495821	0.0169615	0.0473943	0.0844831	0.0590766	0.045975	0.0303544	0.0333681	0.0434212	0.0500331	0.064987	0.0749402	0.0879377	0.0958832	0.0962567	0.0800405	0.0570691	0.0268602
HND	Honduras	Cancer	Breast cancer	IHME/GDB	0	0	0	0.000274295	0.000967485	0.00471866	0.0173424	0.0389653	0.0744431	0.110692	0.128393	0.136997	0.121586	0.116038	0.097926	0.07624	0.0503183	0.0250981
HND	Honduras	Cancer	Cervical cancer	IHME/GDB	0	0	0	0.000937234	0.00325967	0.0113077	0.030698	0.0561314	0.0964219	0.115084	0.121904	0.128231	0.112814	0.102153	0.0895173	0.0672312	0.043958	0.0203519
HND	Honduras	Cancer	Uterine cancer	IHME/GDB	0	0	0	0	0.00239304	0.00584058	0.00758085	0.0150436	0.0282951	0.0637858	0.0854385	0.111801	0.1661	0.170431	0.146761	0.103593	0.0645551	0.0283804
HND	Honduras	Cancer	Ovarian cancer	IHME/GDB	0	0	0	0.010706	0.0154625	0.0210717	0.0288783	0.0435998	0.0707028	0.100422	0.118525	0.125384	0.122466	0.120142	0.098763	0.0696304	0.0387629	0.0154836
HND	Honduras	Cancer	Prostate cancer	IHME/GDB	0	0	0	0	0.000242404	0.000331171	0.000387462	0.000705209	0.0016913	0.00525764	0.0143602	0.0321342	0.0788707	0.120518	0.180461	0.231458	0.204061	0.129522
HND	Honduras	Cancer	Testicular cancer	IHME/GDB	0	0	0	0.0852308	0.184606	0.185747	0.132771	0.0905305	0.0691445	0.0425182	0.0286156	0.0271053	0.0266075	0.0312771	0.0314167	0.0286618	0.0231279	0.0126399
HND	Honduras	Cancer	Kidney cancer	IHME/GDB	0.0175424	0.00973817	0.00410231	0.00342508	0.0050258	0.00634905	0.00946055	0.0167168	0.0335358	0.0613606	0.0889017	0.117619	0.138286	0.151034	0.136431	0.108631	0.0647283	0.0271114
HND	Honduras	Cancer	Bladder cancer	IHME/GDB	0	0	0	0.000650476	0.00119969	0.00174455	0.00358136	0.00678606	0.0143007	0.0258719	0.0419806	0.0687611	0.108676	0.148966	0.177392	0.184939	0.139373	0.0757772
HND	Honduras	Cancer	Brain cancer	IHME/GDB	0	0	0	0	0	0	0	0	0	0	0	0	0	0	0	0	0	0
HND	Honduras	Cancer	Eye cancer	IHME/GDB	0.216033	0.0623468	0.0103894	0.0101484	0.00874224	0.00907912	0.0101873	0.0140677	0.0216834	0.02975	0.0395127	0.0520796	0.0668729	0.0874455	0.097379	0.104739	0.0972892	0.0622546
HND	Honduras	Cancer	Neuroblastoma and other peripheral nervous tumors	IHME/GDB	0	0	0	0	0	0	0	0	0	0	0	0	0	0	0	0	0	0
HND	Honduras	Cancer	Thyroid cancer	IHME/GDB	0	0.00125702	0.00187689	0.00262634	0.00432326	0.0067971	0.00921863	0.0146579	0.0266834	0.0454909	0.0716844	0.101448	0.132563	0.156667	0.161145	0.137483	0.087327	0.0387518
HND	Honduras	Cancer	Mesothelioma	IHME/GDB	0	0	0	0	0.0077622	0.0113959	0.0135862	0.0214131	0.0393938	0.063866	0.0939126	0.131942	0.131495	0.145206	0.148636	0.105604	0.0616984	0.0240883
HND	Honduras	Cancer	Hodgkin lymphoma	IHME/GDB	0.00367534	0.0160824	0.0195247	0.0386358	0.0484542	0.0558239	0.0471336	0.0484462	0.0591464	0.0588087	0.0665281	0.0832546	0.0925517	0.099841	0.103337	0.0834103	0.0527488	0.0225974
HND	Honduras	Cancer	Lymphoma	IHME/GDB	0	0	0	0	0	0	0	0	0	0	0	0	0	0	0	0	0	0
HND	Honduras	Cancer	Myeloma	IHME/GDB	0	0	0	0	0	0	0	0	0	0	0	0	0	0	0	0	0	0
HND	Honduras	Cancer	Leukemia	IHME/GDB	0.0408097	0.0480246	0.0519227	0.0565397	0.050481	0.0460364	0.0431707	0.0455964	0.0540681	0.060317	0.0648206	0.0722799	0.0735857	0.0783969	0.0808934	0.0686834	0.0433226	0.0210512
HND	Honduras	Cancer	Other malignant neoplasms	IHME/GDB	0.0241452	0.0137416	0.0173503	0.0166275	0.0176051	0.021676	0.0224035	0.0299129	0.0474825	0.0589298	0.0760022	0.0940236	0.106084	0.120188	0.117435	0.104436	0.0716942	0.0402622
HND	Honduras	Cancer	Other neoplasms	IHME/GDB	0.0323227	0.0108719	0.011446	0.0153247	0.0159827	0.0165975	0.0178222	0.0196595	0.0283115	0.038136	0.0503575	0.0709092	0.0924569	0.121241	0.147758	0.145774	0.110289	0.0547398
HND	Honduras	Chronic respiratory diseases	Chronic obstructive pulmonary disease	IHME/GDB	0	0	0	0.00149261	0.0018078	0.00224781	0.00295777	0.00417549	0.00806724	0.0146078	0.0284011	0.0497361	0.0871795	0.123476	0.175271	0.193866	0.176979	0.129735
HND	Honduras	Chronic respiratory diseases	Pneumoconiosis	IHME/GDB	0	0	0	0.00180924	0.00346355	0.00544256	0.00721499	0.0111198	0.0192868	0.0334705	0.0490827	0.0803356	0.111072	0.156457	0.167406	0.16747	0.121033	0.0653365
HND	Honduras	Chronic respiratory diseases	Asthma	IHME/GDB	0.0801437	0.0133997	0.0133494	0.0140961	0.0173663	0.0178708	0.0210553	0.0269217	0.0376719	0.0478447	0.0558515	0.0721624	0.088572	0.105683	0.120418	0.111668	0.0922689	0.0636562
HND	Honduras	Chronic respiratory diseases	Interstitial lung disease and pulmonary sarcoidosis	IHME/GDB	0.00368082	0.00313795	0.00291997	0.00644408	0.00947718	0.0120649	0.0162771	0.022341	0.0326753	0.0463129	0.0642087	0.0910556	0.115069	0.13306	0.148329	0.133608	0.0979368	0.0614024
HND	Honduras	Chronic respiratory diseases	Other chronic respiratory diseases	IHME/GDB	0	0	0	0	0	0	0	0	0	0	0	0	0	0	0	0	0	0
HND	Honduras	Diabetes	Diabetes mellitus type 2	IHME/GDB	0	0	0	0.000855084	0.00140701	0.00251138	0.00472278	0.00836032	0.0180227	0.0385539	0.0678713	0.103027	0.131367	0.156243	0.168666	0.152882	0.0990445	0.0464671
HND	Honduras	Mental disorders	Schizophrenia	IHME/GDB	0	0	0	0	0	0	0	0	0	0	0	0	0	0	0	0	0	0
HND	Honduras	Mental disorders	Depressive disorders	IHME/GDB	0	0	0	0	0	0	0	0	0	0	0	0	0	0	0	0	0	0
HND	Honduras	Mental disorders	Bipolar disorder	IHME/GDB	0	0	0	0	0	0	0	0	0	0	0	0	0	0	0	0	0	0
HND	Honduras	Mental disorders	Anxiety disorders	IHME/GDB	0	0	0	0	0	0	0	0	0	0	0	0	0	0	0	0	0	0
HND	Honduras	Mental disorders	Eating disorders	IHME/GDB	0	0.000461842	0.00138104	0.0963653	0.136453	0.181884	0.15639	0.172158	0.116613	0.138295	0	0	0	0	0	0	0	0
HND	Honduras	Mental disorders	Autism spectrum	IHME/GDB	0	0	0	0	0	0	0	0	0	0	0	0	0	0	0	0	0	0
HND	Honduras	Mental disorders	ADHD	IHME/GDB	0	0	0	0	0	0	0	0	0	0	0	0	0	0	0	0	0	0
HND	Honduras	Mental disorders	Conduct disorder	IHME/GDB	0	0	0	0	0	0	0	0	0	0	0	0	0	0	0	0	0	0
HND	Honduras	Mental disorders	Intellectual disability	IHME/GDB	0	0	0	0	0	0	0	0	0	0	0	0	0	0	0	0	0	0
HND	Honduras	Mental disorders	Other mental disorders	IHME/GDB	0	0	0	0	0	0	0	0	0	0	0	0	0	0	0	0	0	0
HND	Honduras	Mental disorders	Self harm	IHME/GDB	0	0	0.0161846	0.0931337	0.113813	0.095783	0.0818603	0.0743293	0.0790342	0.0825918	0.085514	0.0702064	0.0608961	0.0518482	0.0403858	0.0286502	0.0166691	0.00910055
HTI	Haiti	Cardiovascular disease	Rheumatic heart disease	IHME/GDB	0.0353388	0.0323254	0.0441934	0.0552043	0.0578903	0.0828	0.0888574	0.0939908	0.101864	0.0843738	0.0826464	0.0797661	0.0549091	0.0446572	0.0273659	0.019391	0.00931342	0.00511247
HTI	Haiti	Cardiovascular disease	Ischemic heart disease	IHME/GDB	0	0	0	0.00171047	0.00274305	0.0051422	0.00988016	0.0173883	0.0307525	0.0467876	0.0699078	0.0990906	0.130709	0.154008	0.147802	0.125313	0.0978809	0.0608838
HTI	Haiti	Cardiovascular disease	Stroke	IHME/GDB	0.0182522	0.00263996	0.00218932	0.0049743	0.00694148	0.00924138	0.0139363	0.0215922	0.0336443	0.0464162	0.0651722	0.0860097	0.112325	0.139858	0.146227	0.131309	0.101577	0.057694
HTI	Haiti	Cardiovascular disease	Hypertensive heart disease	IHME/GDB	0	0	0	0.00164157	0.00290746	0.0045347	0.0100938	0.0182507	0.0290375	0.0457483	0.0662777	0.0917681	0.121558	0.148676	0.148261	0.133977	0.111594	0.0656742
HTI	Haiti	Cardiovascular disease	Non-rheumatic valvular heart disease	IHME/GDB	0	0	0	0.0304417	0.02629	0.0326218	0.040937	0.0482023	0.0623194	0.0683465	0.0711934	0.0950637	0.112098	0.123112	0.104533	0.0836067	0.0634126	0.037822
HTI	Haiti	Cardiovascular disease	Cardiomyopathy and myocarditis	IHME/GDB	0.133721	0.0122999	0.0131146	0.0170902	0.021915	0.0266948	0.0352575	0.0478958	0.0567633	0.0694183	0.0812973	0.0911889	0.0956751	0.0928462	0.0795622	0.0597805	0.0383436	0.0271357
HTI	Haiti	Cardiovascular disease	Pulmonary arterial hypertension	IHME/GDB	0.462134	0.0194011	0.0201043	0.0325969	0.0278592	0.038024	0.0314145	0.0331709	0.0460466	0.0366455	0.0327729	0.0399228	0.0372173	0.0388387	0.0413393	0.0296382	0.0216553	0.0112184
HTI	Haiti	Cardiovascular disease	Atrial fibrillation and flutter	IHME/GDB	0	0	0	0	0	0	0.00264584	0.00244548	0.00797597	0.0166558	0.0273051	0.0465251	0.0661278	0.0906341	0.138095	0.172861	0.233602	0.195126
HTI	Haiti	Cardiovascular disease	Peripheral artery	IHME/GDB	0	0	0	0	0	0	0	0	0	0	0	0	0	0	0	0	0	0
HTI	Haiti	Cardiovascular disease	Endocarditis	IHME/GDB	0.121482	0.0191451	0.0167954	0.0321527	0.0479412	0.0516001	0.0612718	0.0769236	0.0800377	0.0762748	0.0681331	0.0711981	0.0700719	0.0655376	0.0542577	0.0386308	0.0305364	0.0180103
HTI	Haiti	Cardiovascular disease	Other cardiovascular and circulatory diseases	IHME/GDB	0.121977	0.0188344	0.0174238	0.0145709	0.0205321	0.0256433	0.0325739	0.0459519	0.0498592	0.0569749	0.063881	0.0797474	0.0889766	0.0976747	0.0908988	0.0750582	0.0592718	0.0401498
HTI	Haiti	Cancer	Colorectal cancer	IHME/GDB	0	0	0	0	0	0	0	0	0	0	0	0	0	0	0	0	0	0
HTI	Haiti	Cancer	Liver cancer	IHME/GDB	0.0202438	0.00474817	0.00444475	0.00366983	0.00724014	0.00972924	0.0143499	0.024607	0.0402119	0.0537478	0.0820367	0.118111	0.134689	0.158826	0.130044	0.103401	0.067951	0.0219489
HTI	Haiti	Cancer	Gallbladder cancer	IHME/GDB	0	0	0	0	0	0	0	0	0	0	0	0	0	0	0	0	0	0
HTI	Haiti	Cancer	Pancreatic cancer	IHME/GDB	0	0	0	0.00152429	0.00185119	0.00418022	0.00944313	0.0187568	0.0380614	0.0591836	0.0879035	0.121917	0.151285	0.165423	0.147206	0.10153	0.0627687	0.028965
HTI	Haiti	Cancer	Larynx cancer	IHME/GDB	0	0	0	0	0.00209165	0.00225007	0.00432971	0.0108621	0.028285	0.0604214	0.108757	0.147626	0.166624	0.171345	0.13118	0.0910418	0.052672	0.0225151
HTI	Haiti	Cancer	Lung cancer	IHME/GDB	0	0	0	0	0	0	0	0	0	0	0	0	0	0	0	0	0	0
HTI	Haiti	Cancer	Skin cancer	IHME/GDB	0	0	0	0	0	0	0	0	0	0	0	0	0	0	0	0	0	0
HTI	Haiti	Cancer	Soft tissue and other extraosseous sarcomas	IHME/GDB	0.180652	0.0770306	0.0525831	0.0517018	0.0340435	0.0433507	0.052094	0.0515382	0.0591943	0.0531191	0.068444	0.063595	0.0549418	0.0514915	0.046681	0.0306594	0.0202968	0.00858346
HTI	Haiti	Cancer	Malignant neoplasm of bone and articular cartilage	IHME/GDB	0.0252831	0.0379743	0.0698843	0.103719	0.0827213	0.0544968	0.0381546	0.0360855	0.0405173	0.0457276	0.0652822	0.0702523	0.082519	0.0823019	0.0652514	0.0490935	0.0353703	0.0153651
HTI	Haiti	Cancer	Breast cancer	IHME/GDB	0	0	0	0.00116599	0.002446	0.0102772	0.0358407	0.0663246	0.101579	0.126095	0.128573	0.132733	0.117294	0.102382	0.0761481	0.0504661	0.0319151	0.0167595
HTI	Haiti	Cancer	Cervical cancer	IHME/GDB	0	0	0	0.00280208	0.0104137	0.0307374	0.0607778	0.0969154	0.115772	0.115768	0.116046	0.120534	0.102047	0.0913081	0.0665962	0.040276	0.0217684	0.00823847
HTI	Haiti	Cancer	Uterine cancer	IHME/GDB	0	0	0	0	0.00503166	0.0110193	0.0223976	0.034452	0.0518323	0.0739101	0.0926241	0.119554	0.162919	0.163762	0.126073	0.0765503	0.0435774	0.0162977
HTI	Haiti	Cancer	Ovarian cancer	IHME/GDB	0	0	0	0.00961555	0.0125606	0.0142448	0.0252299	0.0419508	0.0714808	0.101897	0.126155	0.141207	0.131224	0.125379	0.091349	0.0584877	0.0342163	0.0150019
HTI	Haiti	Cancer	Prostate cancer	IHME/GDB	0	0	0	0	0.00026105	0.000554415	0.000926748	0.00128062	0.00258699	0.00762633	0.0209895	0.0454178	0.0986829	0.14922	0.18867	0.202253	0.167508	0.114023
HTI	Haiti	Cancer	Testicular cancer	IHME/GDB	0	0	0	0.068762	0.11016	0.173769	0.129139	0.125911	0.0900151	0.0515599	0.0439858	0.0318478	0.0343253	0.037527	0.0359189	0.0308497	0.0202434	0.0159868
HTI	Haiti	Cancer	Kidney cancer	IHME/GDB	0.0817102	0.0391869	0.0154758	0.0134079	0.0152722	0.0176572	0.0225912	0.0271575	0.0442833	0.0621528	0.0849725	0.112302	0.120865	0.124083	0.0996992	0.0653365	0.0385852	0.0152609
HTI	Haiti	Cancer	Bladder cancer	IHME/GDB	0	0	0	0.000838467	0.00138433	0.00182433	0.00673363	0.00973537	0.0187742	0.0303159	0.0574796	0.0895537	0.128066	0.164355	0.170417	0.151996	0.108585	0.0599417
HTI	Haiti	Cancer	Brain cancer	IHME/GDB	0	0	0	0	0	0	0	0	0	0	0	0	0	0	0	0	0	0
HTI	Haiti	Cancer	Eye cancer	IHME/GDB	0.130453	0.0271237	0.0619101	0.00979745	0.0087588	0.0217567	0.0327304	0.0464318	0.0509656	0.0711887	0.062392	0.0684738	0.0976809	0.072884	0.0720244	0.0637169	0.067074	0.0346378
HTI	Haiti	Cancer	Neuroblastoma and other peripheral nervous tumors	IHME/GDB	0	0	0	0	0	0	0	0	0	0	0	0	0	0	0	0	0	0
HTI	Haiti	Cancer	Thyroid cancer	IHME/GDB	0	0.00737892	0.0053664	0.00993159	0.011899	0.0165437	0.0191459	0.0355217	0.0474649	0.0614865	0.0966822	0.123088	0.129053	0.144055	0.128456	0.0869214	0.0550459	0.0219606
HTI	Haiti	Cancer	Mesothelioma	IHME/GDB	0	0	0	0	0.0198769	0.022828	0.0286628	0.0556972	0.0671808	0.0943818	0.138297	0.174457	0.0869038	0.0815292	0.0800158	0.0749113	0.0495604	0.0256979
HTI	Haiti	Cancer	Hodgkin lymphoma	IHME/GDB	0.00620129	0.0162582	0.0182923	0.0653439	0.0995419	0.100698	0.0931481	0.0842101	0.0818969	0.0612928	0.0611064	0.0663379	0.0652807	0.0675679	0.0483739	0.0358554	0.0194173	0.00917674
HTI	Haiti	Cancer	Lymphoma	IHME/GDB	0	0	0	0	0	0	0	0	0	0	0	0	0	0	0	0	0	0
HTI	Haiti	Cancer	Myeloma	IHME/GDB	0	0	0	0	0	0	0	0	0	0	0	0	0	0	0	0	0	0
HTI	Haiti	Cancer	Leukemia	IHME/GDB	0.158547	0.101514	0.0738823	0.0548172	0.0452268	0.0435477	0.0396503	0.0448106	0.0453159	0.0462705	0.0466706	0.0533557	0.0569384	0.0597188	0.0529188	0.0391716	0.0252103	0.012433
HTI	Haiti	Cancer	Other malignant neoplasms	IHME/GDB	0.0896769	0.0348232	0.0300395	0.0270527	0.0269773	0.0286055	0.0346931	0.0459316	0.0577815	0.0660392	0.0782514	0.0913123	0.0937477	0.0978831	0.0783773	0.0585155	0.0375209	0.0227712
HTI	Haiti	Cancer	Other neoplasms	IHME/GDB	0.0947739	0.0134644	0.0151759	0.0260799	0.0151104	0.024073	0.0262487	0.0220625	0.0328381	0.0318326	0.0513225	0.067314	0.0883724	0.112389	0.129764	0.122971	0.0811569	0.0450505
HTI	Haiti	Chronic respiratory diseases	Chronic obstructive pulmonary disease	IHME/GDB	0	0	0	0.00235108	0.00313388	0.00407913	0.00517726	0.00886001	0.0146687	0.0233704	0.0431616	0.0728159	0.123346	0.162845	0.178983	0.160922	0.121518	0.0747688
HTI	Haiti	Chronic respiratory diseases	Pneumoconiosis	IHME/GDB	0	0	0	0.0700487	0.000143653	0.0379339	0.00165539	0.0342385	0.00832459	0.0567725	0.0683807	0.0517129	0.0851066	0.183132	0.105414	0.110102	0.0993756	0.0876584
HTI	Haiti	Chronic respiratory diseases	Asthma	IHME/GDB	0.188857	0.0348393	0.0248417	0.0267577	0.0285434	0.0310958	0.0398136	0.0456518	0.0497626	0.0562636	0.0655064	0.0690635	0.0766904	0.0815054	0.0718411	0.052824	0.0372243	0.018918
HTI	Haiti	Chronic respiratory diseases	Interstitial lung disease and pulmonary sarcoidosis	IHME/GDB	0.0274059	0.00555247	0.00600584	0.0112865	0.0138732	0.0156532	0.0284771	0.0362016	0.0461266	0.0488224	0.0619685	0.0799956	0.102292	0.12513	0.142807	0.123303	0.078304	0.0467949
HTI	Haiti	Chronic respiratory diseases	Other chronic respiratory diseases	IHME/GDB	0	0	0	0	0	0	0	0	0	0	0	0	0	0	0	0	0	0
HTI	Haiti	Diabetes	Diabetes mellitus type 2	IHME/GDB	0	0	0	0.00360217	0.00504797	0.00496432	0.00845921	0.0121492	0.0203112	0.0452808	0.076829	0.111582	0.146789	0.172274	0.156248	0.121307	0.0795229	0.0356342
HTI	Haiti	Mental disorders	Schizophrenia	IHME/GDB	0	0	0	0	0	0	0	0	0	0	0	0	0	0	0	0	0	0
HTI	Haiti	Mental disorders	Depressive disorders	IHME/GDB	0	0	0	0	0	0	0	0	0	0	0	0	0	0	0	0	0	0
HTI	Haiti	Mental disorders	Bipolar disorder	IHME/GDB	0	0	0	0	0	0	0	0	0	0	0	0	0	0	0	0	0	0
HTI	Haiti	Mental disorders	Anxiety disorders	IHME/GDB	0	0	0	0	0	0	0	0	0	0	0	0	0	0	0	0	0	0
HTI	Haiti	Mental disorders	Eating disorders	IHME/GDB	0	0.0076342	0.0118998	0.127572	0.163996	0.0974768	0.18619	0.152819	0.160542	0.0918701	0	0	0	0	0	0	0	0
HTI	Haiti	Mental disorders	Autism spectrum	IHME/GDB	0	0	0	0	0	0	0	0	0	0	0	0	0	0	0	0	0	0
HTI	Haiti	Mental disorders	ADHD	IHME/GDB	0	0	0	0	0	0	0	0	0	0	0	0	0	0	0	0	0	0
HTI	Haiti	Mental disorders	Conduct disorder	IHME/GDB	0	0	0	0	0	0	0	0	0	0	0	0	0	0	0	0	0	0
HTI	Haiti	Mental disorders	Intellectual disability	IHME/GDB	0	0	0	0	0	0	0	0	0	0	0	0	0	0	0	0	0	0
HTI	Haiti	Mental disorders	Other mental disorders	IHME/GDB	0	0	0	0	0	0	0	0	0	0	0	0	0	0	0	0	0	0
HTI	Haiti	Mental disorders	Self harm	IHME/GDB	0	0	0.0183439	0.0832275	0.100516	0.100552	0.109076	0.111063	0.0985628	0.0810424	0.0695953	0.0605514	0.0518823	0.0436569	0.0321269	0.0210503	0.012626	0.00612684
JAM	Jamaica	Cardiovascular disease	Rheumatic heart disease	IHME/GDB	0.00095878	0.00565786	0.0135885	0.0241014	0.0384772	0.0596144	0.0661177	0.0830985	0.0884108	0.0883257	0.0997735	0.0985887	0.0863242	0.0690168	0.0582091	0.051608	0.0356786	0.0324502
JAM	Jamaica	Cardiovascular disease	Ischemic heart disease	IHME/GDB	0	0	0	0.000200816	0.000592401	0.00140811	0.00333253	0.00635284	0.0116504	0.0234932	0.0423279	0.0676304	0.0948191	0.115739	0.139402	0.154108	0.169439	0.169505
JAM	Jamaica	Cardiovascular disease	Stroke	IHME/GDB	0.000248296	0.000116503	0.000187676	0.000624272	0.00149019	0.00274576	0.0040692	0.00713844	0.0118807	0.0206758	0.0320717	0.0481232	0.0804616	0.101402	0.162068	0.172774	0.181514	0.172409
JAM	Jamaica	Cardiovascular disease	Hypertensive heart disease	IHME/GDB	0	0	0	0.000302125	0.000809537	0.00168022	0.00429923	0.00844181	0.0148538	0.0288038	0.0456848	0.0646289	0.0943649	0.108546	0.137398	0.155748	0.170186	0.164253
JAM	Jamaica	Cardiovascular disease	Non-rheumatic valvular heart disease	IHME/GDB	0	0	0	0.00605587	0.00860701	0.0152567	0.0202319	0.0259477	0.0315224	0.0435054	0.054495	0.0770773	0.104533	0.114903	0.130197	0.123308	0.12598	0.11838
JAM	Jamaica	Cardiovascular disease	Cardiomyopathy and myocarditis	IHME/GDB	0.00699645	0.00227107	0.00301148	0.00471841	0.00820363	0.015191	0.0210357	0.0351039	0.0399256	0.0572184	0.0735884	0.0906687	0.114728	0.113466	0.1206	0.105402	0.0921329	0.0957386
JAM	Jamaica	Cardiovascular disease	Pulmonary arterial hypertension	IHME/GDB	0.049824	0.00500509	0.00768322	0.0176255	0.0185131	0.0477152	0.0454041	0.0447535	0.0656735	0.0580958	0.0596473	0.070593	0.0762996	0.0788382	0.109587	0.0896585	0.0848777	0.0702053
JAM	Jamaica	Cardiovascular disease	Atrial fibrillation and flutter	IHME/GDB	0	0	0	0	0	0	0.00068043	0.000769448	0.0024347	0.00622566	0.011389	0.0211623	0.0350007	0.0468385	0.100898	0.142781	0.263615	0.368206
JAM	Jamaica	Cardiovascular disease	Peripheral artery	IHME/GDB	0	0	0	0	0	0	0	0	0	0	0	0	0	0	0	0	0	0
JAM	Jamaica	Cardiovascular disease	Endocarditis	IHME/GDB	0.00736414	0.00370729	0.00476398	0.0106958	0.0232979	0.0343766	0.0370506	0.0562643	0.0601696	0.0709786	0.0764423	0.0848244	0.10347	0.0859619	0.0923099	0.0835266	0.0896567	0.0751396
JAM	Jamaica	Cardiovascular disease	Other cardiovascular and circulatory diseases	IHME/GDB	0.00399058	0.00217241	0.0032586	0.00355624	0.00781157	0.0124044	0.0169022	0.0272054	0.0312227	0.0449594	0.0561469	0.0722291	0.090932	0.0968611	0.126243	0.130471	0.135397	0.138237
JAM	Jamaica	Cancer	Colorectal cancer	IHME/GDB	0	0	0	0	0	0	0	0	0	0	0	0	0	0	0	0	0	0
JAM	Jamaica	Cancer	Liver cancer	IHME/GDB	0.00151009	0.000794529	0.000773033	0.000833975	0.00288387	0.00487078	0.00769846	0.0133046	0.0232838	0.039948	0.070684	0.110132	0.12403	0.134919	0.154176	0.12426	0.119841	0.0660565
JAM	Jamaica	Cancer	Gallbladder cancer	IHME/GDB	0	0	0	0	0	0	0	0	0	0	0	0	0	0	0	0	0	0
JAM	Jamaica	Cancer	Pancreatic cancer	IHME/GDB	0	0	0	0.000318622	0.000575745	0.00166535	0.0045096	0.00816025	0.01687	0.0347706	0.0599344	0.0917519	0.143022	0.142591	0.169934	0.13908	0.10931	0.0775055
JAM	Jamaica	Cancer	Larynx cancer	IHME/GDB	0	0	0	0	0.0007512	0.000928326	0.00189412	0.00461748	0.0116476	0.0313915	0.0682912	0.111859	0.153087	0.165601	0.181339	0.130401	0.0863389	0.0518538
JAM	Jamaica	Cancer	Lung cancer	IHME/GDB	0	0	0	0	0	0	0	0	0	0	0	0	0	0	0	0	0	0
JAM	Jamaica	Cancer	Skin cancer	IHME/GDB	0	0	0	0	0	0	0	0	0	0	0	0	0	0	0	0	0	0
JAM	Jamaica	Cancer	Soft tissue and other extraosseous sarcomas	IHME/GDB	0.0126745	0.0165271	0.0178022	0.0186592	0.0199377	0.02719	0.0374237	0.0379752	0.0499789	0.0592853	0.0887506	0.0965055	0.0966384	0.0944453	0.114129	0.0843464	0.0780577	0.0496733
JAM	Jamaica	Cancer	Malignant neoplasm of bone and articular cartilage	IHME/GDB	0.00288843	0.00975115	0.022793	0.0309692	0.0351516	0.0283456	0.0239289	0.0239506	0.0284473	0.0422006	0.0691587	0.0856843	0.113738	0.112788	0.118093	0.105372	0.0908137	0.0559266
JAM	Jamaica	Cancer	Breast cancer	IHME/GDB	0	0	0	0.000312627	0.000942388	0.00557698	0.0188296	0.0387881	0.0655413	0.0889333	0.107004	0.116087	0.125114	0.107348	0.10559	0.0852485	0.0728555	0.0618284
JAM	Jamaica	Cancer	Cervical cancer	IHME/GDB	0	0	0	0.000712088	0.00362911	0.0147665	0.0336941	0.0581799	0.0731476	0.0900579	0.0990307	0.112654	0.135093	0.11436	0.0888322	0.0712483	0.0617903	0.0428045
JAM	Jamaica	Cancer	Uterine cancer	IHME/GDB	0	0	0	0	0.00142443	0.00445334	0.0101733	0.0153848	0.024149	0.0427163	0.0621528	0.0855055	0.156255	0.169828	0.158473	0.116401	0.089664	0.0634182
JAM	Jamaica	Cancer	Ovarian cancer	IHME/GDB	0	0	0	0.00343226	0.00630815	0.00903019	0.0165976	0.0253444	0.0429124	0.0727728	0.10134	0.119681	0.140547	0.133837	0.113892	0.0872139	0.0700304	0.0570597
JAM	Jamaica	Cancer	Prostate cancer	IHME/GDB	0	0	0	0	5.93531e-05	0.000157182	0.000246297	0.000362661	0.000748989	0.00297004	0.0102546	0.0283372	0.0745882	0.120732	0.181174	0.21798	0.204012	0.158377
JAM	Jamaica	Cancer	Testicular cancer	IHME/GDB	0	0	0	0.0268451	0.0631598	0.108299	0.0869514	0.088776	0.0664872	0.049101	0.0538251	0.047096	0.0573001	0.0641465	0.0864219	0.0819415	0.0649765	0.0546733
JAM	Jamaica	Cancer	Kidney cancer	IHME/GDB	0.00631687	0.00913274	0.00386318	0.003463	0.00672819	0.0106294	0.0138058	0.0164481	0.026741	0.0475639	0.0755566	0.106798	0.13865	0.142277	0.1454	0.114556	0.0836679	0.0484015
JAM	Jamaica	Cancer	Bladder cancer	IHME/GDB	0	0	0	0.00017039	0.000495127	0.000718173	0.00275596	0.00384714	0.00744277	0.0152346	0.0352731	0.0596147	0.10132	0.129991	0.180462	0.174395	0.158779	0.129501
JAM	Jamaica	Cancer	Brain cancer	IHME/GDB	0	0	0	0	0	0	0	0	0	0	0	0	0	0	0	0	0	0
JAM	Jamaica	Cancer	Eye cancer	IHME/GDB	0.0418967	0.0132229	0.0167799	0.00285142	0.00382535	0.0110456	0.0188349	0.0257867	0.0260653	0.048293	0.0517833	0.0637636	0.108582	0.0806726	0.106876	0.117461	0.152202	0.110058
JAM	Jamaica	Cancer	Neuroblastoma and other peripheral nervous tumors	IHME/GDB	0	0	0	0	0	0	0	0	0	0	0	0	0	0	0	0	0	0
JAM	Jamaica	Cancer	Thyroid cancer	IHME/GDB	0	0.00101015	0.00093212	0.00179176	0.00359623	0.00722912	0.00923615	0.0176317	0.0244923	0.0409214	0.0750501	0.0947764	0.125057	0.135578	0.155752	0.124159	0.108384	0.074402
JAM	Jamaica	Cancer	Mesothelioma	IHME/GDB	0	0	0	0	0.00950087	0.0113462	0.0161001	0.0320872	0.0389019	0.0640134	0.110271	0.155265	0.0903603	0.0842246	0.11232	0.120846	0.0936178	0.0611461
JAM	Jamaica	Cancer	Hodgkin lymphoma	IHME/GDB	0.000355016	0.00392099	0.00585324	0.0231637	0.0508298	0.0664363	0.0696173	0.0604386	0.0613105	0.0581676	0.0650283	0.0778672	0.0922052	0.0947858	0.0900644	0.0814549	0.058241	0.0402601
JAM	Jamaica	Cancer	Lymphoma	IHME/GDB	0	0	0	0	0	0	0	0	0	0	0	0	0	0	0	0	0	0
JAM	Jamaica	Cancer	Myeloma	IHME/GDB	0	0	0	0	0	0	0	0	0	0	0	0	0	0	0	0	0	0
JAM	Jamaica	Cancer	Leukemia	IHME/GDB	0.0159217	0.0280822	0.0276641	0.0225836	0.0265611	0.0335772	0.0344713	0.0391718	0.0388958	0.0498272	0.0581452	0.0780873	0.102508	0.0925206	0.104639	0.103851	0.0823615	0.0611314
JAM	Jamaica	Cancer	Other malignant neoplasms	IHME/GDB	0.00917429	0.00757866	0.00877522	0.00833239	0.0126216	0.0157881	0.0204081	0.0275691	0.0357247	0.0518146	0.0722996	0.0983542	0.111209	0.108937	0.117456	0.112287	0.0964525	0.0852181
JAM	Jamaica	Cancer	Other neoplasms	IHME/GDB	0.00851437	0.00429446	0.00424351	0.00514935	0.00434918	0.00939487	0.0120955	0.0105219	0.0186959	0.0220468	0.0420699	0.057317	0.0875071	0.105633	0.159494	0.174107	0.155129	0.119436
JAM	Jamaica	Chronic respiratory diseases	Chronic obstructive pulmonary disease	IHME/GDB	0	0	0	0.000452862	0.00105029	0.00166078	0.00209846	0.00344889	0.00585966	0.0116252	0.0260267	0.052417	0.0900719	0.115954	0.184654	0.186283	0.172965	0.145433
JAM	Jamaica	Chronic respiratory diseases	Pneumoconiosis	IHME/GDB	0	0	0	0.0117242	4.43535e-05	0.0175357	0.00112332	0.0187617	0.0124238	0.0367319	0.0611388	0.0435997	0.0636871	0.132547	0.103206	0.150462	0.15769	0.189324
JAM	Jamaica	Chronic respiratory diseases	Asthma	IHME/GDB	0.0100416	0.00961078	0.00969783	0.00979348	0.0183339	0.0246346	0.0325118	0.0366767	0.0418438	0.0527304	0.0694821	0.0786329	0.105925	0.0972349	0.118329	0.0995904	0.11007	0.0748604
JAM	Jamaica	Chronic respiratory diseases	Interstitial lung disease and pulmonary sarcoidosis	IHME/GDB	0.0012677	0.00101932	0.0014201	0.00281212	0.00536581	0.007232	0.0149702	0.0181983	0.0245824	0.0338252	0.0471907	0.0660512	0.0953419	0.107074	0.159749	0.1629	0.138684	0.112316
JAM	Jamaica	Chronic respiratory diseases	Other chronic respiratory diseases	IHME/GDB	0	0	0	0	0	0	0	0	0	0	0	0	0	0	0	0	0	0
JAM	Jamaica	Diabetes	Diabetes mellitus type 2	IHME/GDB	0	0	0	0.000616779	0.00127458	0.00210248	0.0039056	0.00546255	0.00855742	0.0211119	0.0409192	0.0636583	0.10032	0.122316	0.160088	0.170243	0.160765	0.138659
JAM	Jamaica	Mental disorders	Schizophrenia	IHME/GDB	0	0	0	0	0	0	0	0	0	0	0	0	0	0	0	0	0	0
JAM	Jamaica	Mental disorders	Depressive disorders	IHME/GDB	0	0	0	0	0	0	0	0	0	0	0	0	0	0	0	0	0	0
JAM	Jamaica	Mental disorders	Bipolar disorder	IHME/GDB	0	0	0	0	0	0	0	0	0	0	0	0	0	0	0	0	0	0
JAM	Jamaica	Mental disorders	Anxiety disorders	IHME/GDB	0	0	0	0	0	0	0	0	0	0	0	0	0	0	0	0	0	0
JAM	Jamaica	Mental disorders	Eating disorders	IHME/GDB	0	0.000884092	0.00774856	0.0814801	0.145752	0.110603	0.212116	0.17221	0.172393	0.0968134	0	0	0	0	0	0	0	0
JAM	Jamaica	Mental disorders	Autism spectrum	IHME/GDB	0	0	0	0	0	0	0	0	0	0	0	0	0	0	0	0	0	0
JAM	Jamaica	Mental disorders	ADHD	IHME/GDB	0	0	0	0	0	0	0	0	0	0	0	0	0	0	0	0	0	0
JAM	Jamaica	Mental disorders	Conduct disorder	IHME/GDB	0	0	0	0	0	0	0	0	0	0	0	0	0	0	0	0	0	0
JAM	Jamaica	Mental disorders	Intellectual disability	IHME/GDB	0	0	0	0	0	0	0	0	0	0	0	0	0	0	0	0	0	0
JAM	Jamaica	Mental disorders	Other mental disorders	IHME/GDB	0	0	0	0	0	0	0	0	0	0	0	0	0	0	0	0	0	0
JAM	Jamaica	Mental disorders	Self harm	IHME/GDB	0	0	0.00385053	0.0244335	0.0628432	0.0842592	0.0956612	0.0888731	0.0765688	0.0825725	0.0839576	0.0815797	0.0771516	0.0628504	0.0642123	0.0502763	0.0370138	0.0238963
KNA	Saint Kitts and Nevis	Cardiovascular disease	Rheumatic heart disease	IHME/GDB	0.001204	0.00484353	0.0110952	0.0267324	0.0215727	0.0276591	0.0338863	0.0503945	0.0733996	0.0909927	0.120121	0.136948	0.121807	0.108486	0.060908	0.0518599	0.0333218	0.0247689
KNA	Saint Kitts and Nevis	Cardiovascular disease	Ischemic heart disease	IHME/GDB	0	0	0	0.000266501	0.00042394	0.000728074	0.00152173	0.00393036	0.0107434	0.0267423	0.0590841	0.0850194	0.136608	0.166541	0.14407	0.135076	0.1239	0.105345
KNA	Saint Kitts and Nevis	Cardiovascular disease	Stroke	IHME/GDB	0.000188347	0.000120796	0.000177245	0.000819638	0.00104256	0.00121876	0.0021896	0.00481488	0.0112497	0.0250104	0.0516025	0.078511	0.126909	0.150961	0.137046	0.145148	0.14723	0.115759
KNA	Saint Kitts and Nevis	Cardiovascular disease	Hypertensive heart disease	IHME/GDB	0	0	0	0.00034511	0.000583612	0.000833561	0.00241097	0.00535339	0.0100816	0.0255229	0.0504808	0.0832126	0.126219	0.158713	0.127753	0.136437	0.150838	0.121216
KNA	Saint Kitts and Nevis	Cardiovascular disease	Non-rheumatic valvular heart disease	IHME/GDB	0	0	0	0.00658807	0.00508155	0.00582448	0.00807568	0.0131697	0.0242841	0.0402196	0.0609885	0.0922883	0.137271	0.160448	0.124701	0.126731	0.108113	0.0862161
KNA	Saint Kitts and Nevis	Cardiovascular disease	Cardiomyopathy and myocarditis	IHME/GDB	0.00564599	0.00210882	0.00245117	0.00555539	0.00653239	0.0079122	0.0122237	0.0197882	0.0303854	0.0570158	0.0977334	0.116584	0.138331	0.151117	0.0979124	0.0929076	0.077573	0.0782221
KNA	Saint Kitts and Nevis	Cardiovascular disease	Pulmonary arterial hypertension	IHME/GDB	0.0283878	0.00418761	0.00543493	0.0222092	0.0115472	0.0260484	0.0269281	0.0303846	0.0546356	0.0515034	0.066374	0.0855137	0.101073	0.117567	0.107213	0.101035	0.0873256	0.0726318
KNA	Saint Kitts and Nevis	Cardiovascular disease	Atrial fibrillation and flutter	IHME/GDB	0	0	0	0	0	0	0.000443119	0.0004862	0.00214865	0.0068211	0.0159953	0.0311393	0.0548021	0.0773724	0.102472	0.15302	0.264393	0.290907
KNA	Saint Kitts and Nevis	Cardiovascular disease	Peripheral artery	IHME/GDB	0	0	0	0	0	0	0	0	0	0	0	0	0	0	0	0	0	0
KNA	Saint Kitts and Nevis	Cardiovascular disease	Endocarditis	IHME/GDB	0.007242	0.00399939	0.00446687	0.0127943	0.0172077	0.0172846	0.0209229	0.0351179	0.0469621	0.065068	0.0795748	0.098958	0.127959	0.123874	0.096623	0.0825777	0.0931873	0.0661805
KNA	Saint Kitts and Nevis	Cardiovascular disease	Other cardiovascular and circulatory diseases	IHME/GDB	0.00340945	0.00223447	0.00301701	0.00420412	0.00512666	0.00576135	0.00802727	0.0154877	0.0229484	0.039509	0.0641628	0.0956471	0.141565	0.147437	0.118581	0.112461	0.109364	0.101057
KNA	Saint Kitts and Nevis	Cancer	Colorectal cancer	IHME/GDB	0	0	0	0	0	0	0	0	0	0	0	0	0	0	0	0	0	0
KNA	Saint Kitts and Nevis	Cancer	Liver cancer	IHME/GDB	0.000742133	0.000513589	0.000616437	0.00100671	0.00173589	0.00214568	0.0032223	0.00672595	0.0155176	0.0346935	0.0759692	0.128996	0.180329	0.200176	0.154055	0.100005	0.0707979	0.0227511
KNA	Saint Kitts and Nevis	Cancer	Gallbladder cancer	IHME/GDB	0	0	0	0	0	0	0	0	0	0	0	0	0	0	0	0	0	0
KNA	Saint Kitts and Nevis	Cancer	Pancreatic cancer	IHME/GDB	0	0	0	0.000429066	0.000502622	0.000868855	0.00244703	0.00550216	0.0148432	0.0345488	0.0685277	0.114214	0.164661	0.18919	0.150977	0.111575	0.0875594	0.0541543
KNA	Saint Kitts and Nevis	Cancer	Larynx cancer	IHME/GDB	0	0	0	0	0.000558281	0.000392272	0.000837352	0.00289876	0.0117961	0.0367442	0.0944104	0.151867	0.208172	0.20721	0.13927	0.0822197	0.0441213	0.0195031
KNA	Saint Kitts and Nevis	Cancer	Lung cancer	IHME/GDB	0	0	0	0	0	0	0	0	0	0	0	0	0	0	0	0	0	0
KNA	Saint Kitts and Nevis	Cancer	Skin cancer	IHME/GDB	0	0	0	0	0	0	0	0	0	0	0	0	0	0	0	0	0	0
KNA	Saint Kitts and Nevis	Cancer	Soft tissue and other extraosseous sarcomas	IHME/GDB	0.0157863	0.0200423	0.0204401	0.0276907	0.0184938	0.0195064	0.0256266	0.0288667	0.0410549	0.0572605	0.0972672	0.10672	0.113831	0.117006	0.0906507	0.0808312	0.0755131	0.0434125
KNA	Saint Kitts and Nevis	Cancer	Malignant neoplasm of bone and articular cartilage	IHME/GDB	0.00367747	0.0101832	0.0249902	0.0453998	0.0387158	0.0211574	0.0181712	0.018005	0.023444	0.0408092	0.0742344	0.100344	0.134625	0.149647	0.100344	0.0810459	0.072507	0.0426997
KNA	Saint Kitts and Nevis	Cancer	Breast cancer	IHME/GDB	0	0	0	0.000426873	0.000635406	0.00245643	0.00838028	0.0189823	0.0371293	0.0683184	0.104197	0.131944	0.152421	0.171117	0.103668	0.0796851	0.0694502	0.0511888
KNA	Saint Kitts and Nevis	Cancer	Cervical cancer	IHME/GDB	0	0	0	0.000824548	0.00246125	0.0064796	0.0151916	0.0322791	0.0523512	0.0775341	0.104202	0.138566	0.147312	0.15001	0.10199	0.0753578	0.0602777	0.0351622
KNA	Saint Kitts and Nevis	Cancer	Uterine cancer	IHME/GDB	0	0	0	0	0.00104138	0.00209208	0.00472528	0.00909227	0.0182638	0.037264	0.0625785	0.0947274	0.166558	0.202081	0.149842	0.118506	0.0863188	0.04691
KNA	Saint Kitts and Nevis	Cancer	Ovarian cancer	IHME/GDB	0	0	0	0.00316203	0.0038994	0.00388049	0.0068987	0.013429	0.0293234	0.0557148	0.0934945	0.126909	0.156738	0.173325	0.127556	0.0946368	0.0695706	0.0414628
KNA	Saint Kitts and Nevis	Cancer	Prostate cancer	IHME/GDB	0	0	0	0	0.000113389	0.000193593	0.000341821	0.000445927	0.00104145	0.0046918	0.0177019	0.0454367	0.113421	0.169146	0.175983	0.185292	0.168434	0.117757
KNA	Saint Kitts and Nevis	Cancer	Testicular cancer	IHME/GDB	0	0	0	0.0522301	0.0885415	0.108557	0.085673	0.0828396	0.0688982	0.0617528	0.0670565	0.0597262	0.0714072	0.0806314	0.0592188	0.0484652	0.0359106	0.0290916
KNA	Saint Kitts and Nevis	Cancer	Kidney cancer	IHME/GDB	0.00485344	0.0061127	0.00289129	0.00372557	0.00414886	0.00453186	0.00623862	0.00924843	0.0210289	0.0428495	0.0855603	0.134511	0.184373	0.189733	0.133559	0.0858792	0.0550459	0.0257096
KNA	Saint Kitts and Nevis	Cancer	Bladder cancer	IHME/GDB	0	0	0	0.000211404	0.000388174	0.00042442	0.00155491	0.00268188	0.00670312	0.0160848	0.0402606	0.07682	0.13351	0.180388	0.159197	0.156764	0.13319	0.0918213
KNA	Saint Kitts and Nevis	Cancer	Brain cancer	IHME/GDB	0	0	0	0	0	0	0	0	0	0	0	0	0	0	0	0	0	0
KNA	Saint Kitts and Nevis	Cancer	Eye cancer	IHME/GDB	9.98214e-05	0.000200859	0.0234536	0.00530214	0.00446708	0.00846451	0.0133598	0.0201989	0.0232827	0.0528105	0.0640553	0.0864405	0.13962	0.119573	0.106199	0.094858	0.142838	0.0947757
KNA	Saint Kitts and Nevis	Cancer	Neuroblastoma and other peripheral nervous tumors	IHME/GDB	0	0	0	0	0	0	0	0	0	0	0	0	0	0	0	0	0	0
KNA	Saint Kitts and Nevis	Cancer	Thyroid cancer	IHME/GDB	0	0.00104442	0.000898588	0.00215632	0.00274688	0.00382322	0.00485692	0.0112615	0.0203718	0.0440493	0.0869205	0.124013	0.155699	0.179083	0.140006	0.101246	0.0798283	0.0419953
KNA	Saint Kitts and Nevis	Cancer	Mesothelioma	IHME/GDB	0	0	0	0	0.00387372	0.00545686	0.00650512	0.0145228	0.0251632	0.0617863	0.131621	0.207214	0.132991	0.127995	0.10935	0.0953855	0.0502238	0.0279113
KNA	Saint Kitts and Nevis	Cancer	Hodgkin lymphoma	IHME/GDB	0.000303318	0.00364347	0.00626776	0.0327046	0.0435602	0.03797	0.0363735	0.0398796	0.0518761	0.0570744	0.0766864	0.100896	0.119846	0.137275	0.0902967	0.0761093	0.0563234	0.032914
KNA	Saint Kitts and Nevis	Cancer	Lymphoma	IHME/GDB	0	0	0	0	0	0	0	0	0	0	0	0	0	0	0	0	0	0
KNA	Saint Kitts and Nevis	Cancer	Myeloma	IHME/GDB	0	0	0	0	0	0	0	0	0	0	0	0	0	0	0	0	0	0
KNA	Saint Kitts and Nevis	Cancer	Leukemia	IHME/GDB	0.0165107	0.0258276	0.0279884	0.0313842	0.025776	0.0202132	0.0204824	0.0255428	0.0327746	0.0514489	0.0679362	0.0942353	0.119492	0.137909	0.104006	0.0853944	0.0694768	0.0436018
KNA	Saint Kitts and Nevis	Cancer	Other malignant neoplasms	IHME/GDB	0.00857716	0.0071506	0.0082029	0.0114812	0.0102151	0.00888791	0.0119891	0.0182332	0.0322077	0.0529651	0.080298	0.112602	0.141861	0.160572	0.111556	0.0909883	0.0731785	0.059035
KNA	Saint Kitts and Nevis	Cancer	Other neoplasms	IHME/GDB	0.0154031	0.00120112	0.00339981	0.00708228	0.00470965	0.00578687	0.00839416	0.00536688	0.0191031	0.0207985	0.0417108	0.0514553	0.099446	0.13646	0.148199	0.167268	0.15283	0.111386
KNA	Saint Kitts and Nevis	Chronic respiratory diseases	Chronic obstructive pulmonary disease	IHME/GDB	0	0	0	0.000526181	0.000581095	0.000563258	0.000792116	0.00190003	0.0049295	0.0119565	0.0313259	0.0619987	0.1349	0.184515	0.174653	0.153582	0.131414	0.106363
KNA	Saint Kitts and Nevis	Chronic respiratory diseases	Pneumoconiosis	IHME/GDB	0	0	0	0.0154732	2.62793e-05	0.00665193	0.000311123	0.00853641	0.00299185	0.0374001	0.0619223	0.0584796	0.127728	0.256691	0.135211	0.111734	0.0902109	0.0866317
KNA	Saint Kitts and Nevis	Chronic respiratory diseases	Asthma	IHME/GDB	0.0076865	0.00421447	0.00519253	0.0109654	0.00928135	0.00829802	0.0124798	0.0196427	0.0330193	0.0523538	0.084967	0.0994487	0.149231	0.160242	0.122462	0.0917768	0.076292	0.0524473
KNA	Saint Kitts and Nevis	Chronic respiratory diseases	Interstitial lung disease and pulmonary sarcoidosis	IHME/GDB	0.000676385	0.00104581	0.00146285	0.00359537	0.00395305	0.00368173	0.00794001	0.0121095	0.0204968	0.0317479	0.0522932	0.0770341	0.122161	0.156872	0.151956	0.137383	0.119359	0.0962327
KNA	Saint Kitts and Nevis	Chronic respiratory diseases	Other chronic respiratory diseases	IHME/GDB	0	0	0	0	0	0	0	0	0	0	0	0	0	0	0	0	0	0
KNA	Saint Kitts and Nevis	Diabetes	Diabetes mellitus type 2	IHME/GDB	0	0	0	0.000653145	0.00085104	0.000987583	0.00217819	0.00409911	0.00957936	0.0257885	0.0582723	0.0954258	0.149545	0.187971	0.142425	0.132055	0.116587	0.0735825
KNA	Saint Kitts and Nevis	Mental disorders	Schizophrenia	IHME/GDB	0	0	0	0	0	0	0	0	0	0	0	0	0	0	0	0	0	0
KNA	Saint Kitts and Nevis	Mental disorders	Depressive disorders	IHME/GDB	0	0	0	0	0	0	0	0	0	0	0	0	0	0	0	0	0	0
KNA	Saint Kitts and Nevis	Mental disorders	Bipolar disorder	IHME/GDB	0	0	0	0	0	0	0	0	0	0	0	0	0	0	0	0	0	0
KNA	Saint Kitts and Nevis	Mental disorders	Anxiety disorders	IHME/GDB	0	0	0	0	0	0	0	0	0	0	0	0	0	0	0	0	0	0
KNA	Saint Kitts and Nevis	Mental disorders	Eating disorders	IHME/GDB	0	0.00092546	0.00873391	0.105094	0.133215	0.0864544	0.181467	0.16673	0.195703	0.121677	0	0	0	0	0	0	0	0
KNA	Saint Kitts and Nevis	Mental disorders	Autism spectrum	IHME/GDB	0	0	0	0	0	0	0	0	0	0	0	0	0	0	0	0	0	0
KNA	Saint Kitts and Nevis	Mental disorders	ADHD	IHME/GDB	0	0	0	0	0	0	0	0	0	0	0	0	0	0	0	0	0	0
KNA	Saint Kitts and Nevis	Mental disorders	Conduct disorder	IHME/GDB	0	0	0	0	0	0	0	0	0	0	0	0	0	0	0	0	0	0
KNA	Saint Kitts and Nevis	Mental disorders	Intellectual disability	IHME/GDB	0	0	0	0	0	0	0	0	0	0	0	0	0	0	0	0	0	0
KNA	Saint Kitts and Nevis	Mental disorders	Other mental disorders	IHME/GDB	0	0	0	0	0	0	0	0	0	0	0	0	0	0	0	0	0	0
KNA	Saint Kitts and Nevis	Mental disorders	Self harm	IHME/GDB	0	0	0.00443692	0.0376478	0.0634604	0.0563318	0.0607551	0.0655022	0.0746579	0.0905283	0.104915	0.109242	0.106305	0.0923071	0.055604	0.0387056	0.0250952	0.0145044
LCA	Saint Lucia	Cardiovascular disease	Rheumatic heart disease	IHME/GDB	0.000437327	0.00309767	0.00820347	0.0196699	0.0293709	0.0503904	0.0528863	0.0615497	0.0947743	0.103426	0.112657	0.112134	0.0837902	0.069913	0.0556327	0.0535577	0.0429995	0.0455096
LCA	Saint Lucia	Cardiovascular disease	Ischemic heart disease	IHME/GDB	0	0	0	0.000239939	0.000708041	0.00150854	0.00287306	0.00496489	0.0126717	0.0263157	0.0481791	0.0668128	0.0955212	0.101704	0.134172	0.148737	0.168614	0.186977
LCA	Saint Lucia	Cardiovascular disease	Stroke	IHME/GDB	0.000119372	7.02112e-05	0.000167554	0.000597035	0.00128552	0.00203015	0.00332622	0.00525029	0.0124852	0.0248515	0.0404168	0.0554859	0.0784276	0.0939956	0.133198	0.153866	0.186916	0.207511
LCA	Saint Lucia	Cardiovascular disease	Hypertensive heart disease	IHME/GDB	0	0	0	0.000237923	0.000552207	0.00109871	0.00287324	0.00531782	0.0121781	0.0260382	0.042976	0.0622646	0.0897888	0.0987382	0.116267	0.136041	0.180028	0.2256
LCA	Saint Lucia	Cardiovascular disease	Non-rheumatic valvular heart disease	IHME/GDB	0	0	0	0.00498132	0.00661188	0.0117435	0.0146344	0.0170224	0.031372	0.0457474	0.055376	0.074884	0.0949859	0.0990443	0.111685	0.115275	0.13665	0.179987
LCA	Saint Lucia	Cardiovascular disease	Cardiomyopathy and myocarditis	IHME/GDB	0.00242614	0.00106414	0.00164892	0.00417161	0.00733369	0.0117517	0.0165377	0.021705	0.03939	0.0589532	0.0814367	0.096672	0.105182	0.105181	0.100961	0.102735	0.10318	0.13967
LCA	Saint Lucia	Cardiovascular disease	Pulmonary arterial hypertension	IHME/GDB	0.025866	0.00329864	0.00713251	0.0165148	0.0184947	0.0314075	0.0275096	0.0311774	0.0643205	0.0673864	0.0641124	0.0805766	0.0784634	0.0751719	0.103549	0.0949316	0.106308	0.103779
LCA	Saint Lucia	Cardiovascular disease	Atrial fibrillation and flutter	IHME/GDB	0	0	0	0	0	0	0.000525469	0.000440545	0.00206146	0.00575101	0.0113663	0.0201188	0.0338689	0.0421874	0.0766481	0.125442	0.266655	0.414935
LCA	Saint Lucia	Cardiovascular disease	Peripheral artery	IHME/GDB	0	0	0	0	0	0	0	0	0	0	0	0	0	0	0	0	0	0
LCA	Saint Lucia	Cardiovascular disease	Endocarditis	IHME/GDB	0.00297666	0.00216349	0.00308403	0.00877532	0.0178736	0.0247859	0.0314509	0.0415777	0.0646115	0.079683	0.090336	0.0919572	0.10131	0.0880692	0.086519	0.0758319	0.0932282	0.0957664
LCA	Saint Lucia	Cardiovascular disease	Other cardiovascular and circulatory diseases	IHME/GDB	0.00168919	0.00141024	0.00226917	0.00348623	0.00664351	0.0102984	0.0133393	0.0186437	0.0287643	0.0446085	0.0581198	0.0748626	0.0902367	0.0912303	0.118218	0.121016	0.14127	0.173894
LCA	Saint Lucia	Cancer	Colorectal cancer	IHME/GDB	0	0	0	0	0	0	0	0	0	0	0	0	0	0	0	0	0	0
LCA	Saint Lucia	Cancer	Liver cancer	IHME/GDB	0.00095389	0.000707812	0.000558851	0.00109083	0.00291199	0.00698116	0.00808285	0.0144949	0.0318669	0.0461471	0.081085	0.122037	0.135866	0.122921	0.156869	0.125325	0.0970494	0.04505
LCA	Saint Lucia	Cancer	Gallbladder cancer	IHME/GDB	0	0	0	0	0	0	0	0	0	0	0	0	0	0	0	0	0	0
LCA	Saint Lucia	Cancer	Pancreatic cancer	IHME/GDB	0	0	0	0.000407124	0.000654249	0.00168684	0.00444736	0.00874543	0.021875	0.0411519	0.0673704	0.100066	0.128179	0.125811	0.14953	0.128482	0.118547	0.103047
LCA	Saint Lucia	Cancer	Larynx cancer	IHME/GDB	0	0	0	0	0.000998896	0.00116933	0.00220952	0.00554441	0.0180626	0.044586	0.0890192	0.129421	0.150812	0.140247	0.151498	0.115667	0.0874671	0.0632977
LCA	Saint Lucia	Cancer	Lung cancer	IHME/GDB	0	0	0	0	0	0	0	0	0	0	0	0	0	0	0	0	0	0
LCA	Saint Lucia	Cancer	Skin cancer	IHME/GDB	0	0	0	0	0	0	0	0	0	0	0	0	0	0	0	0	0	0
LCA	Saint Lucia	Cancer	Soft tissue and other extraosseous sarcomas	IHME/GDB	0.00942686	0.0152065	0.014427	0.0223302	0.0224262	0.0321003	0.0399004	0.0418398	0.0620734	0.0689619	0.102124	0.106005	0.0872591	0.0758285	0.0936321	0.0747143	0.0741773	0.057567
LCA	Saint Lucia	Cancer	Malignant neoplasm of bone and articular cartilage	IHME/GDB	0.00224742	0.00867653	0.0185744	0.0359253	0.0392518	0.0317349	0.0250415	0.0271527	0.0366795	0.0504156	0.0810387	0.0929659	0.108935	0.101965	0.101075	0.0895794	0.0851083	0.0636336
LCA	Saint Lucia	Cancer	Breast cancer	IHME/GDB	0	0	0	0.000319884	0.000727704	0.0039555	0.014588	0.0306239	0.0663316	0.0910834	0.109015	0.126533	0.111553	0.097547	0.100881	0.0847114	0.0843581	0.0777714
LCA	Saint Lucia	Cancer	Cervical cancer	IHME/GDB	0	0	0	0.0006326	0.00276681	0.0105874	0.0240981	0.0498392	0.0750409	0.0977762	0.108233	0.122065	0.111044	0.10178	0.0947083	0.0749177	0.0675875	0.0589233
LCA	Saint Lucia	Cancer	Uterine cancer	IHME/GDB	0	0	0	0	0.00127588	0.00374242	0.00830375	0.0154287	0.0294809	0.0525763	0.0717431	0.0987749	0.144958	0.150065	0.13502	0.117016	0.0990885	0.0725267
LCA	Saint Lucia	Cancer	Ovarian cancer	IHME/GDB	0	0	0	0.00288027	0.00486886	0.00684501	0.0119239	0.0219478	0.0461394	0.0798847	0.106447	0.13037	0.12628	0.124828	0.105145	0.0925967	0.0771519	0.0626928
LCA	Saint Lucia	Cancer	Prostate cancer	IHME/GDB	0	0	0	0	9.71755e-05	0.000274027	0.000402088	0.000522007	0.00127135	0.00414424	0.0129835	0.0292375	0.0656924	0.0888011	0.155652	0.196469	0.230469	0.213984
LCA	Saint Lucia	Cancer	Testicular cancer	IHME/GDB	0	0	0	0.0384083	0.0762058	0.145459	0.10143	0.0985674	0.0858124	0.0560737	0.0548287	0.0421149	0.0459899	0.0459697	0.058964	0.0541655	0.0446056	0.0514058
LCA	Saint Lucia	Cancer	Kidney cancer	IHME/GDB	0.00340526	0.00643991	0.00311172	0.00389758	0.00636139	0.0107552	0.0134131	0.0155594	0.0320944	0.0562533	0.0854424	0.119596	0.133896	0.123631	0.138494	0.104624	0.0873261	0.0556992
LCA	Saint Lucia	Cancer	Bladder cancer	IHME/GDB	0	0	0	0.000180637	0.00047894	0.000761648	0.00250329	0.00396809	0.00942785	0.0183514	0.0384595	0.0645495	0.0951579	0.112104	0.15354	0.166531	0.168393	0.165593
LCA	Saint Lucia	Cancer	Brain cancer	IHME/GDB	0	0	0	0	0	0	0	0	0	0	0	0	0	0	0	0	0	0
LCA	Saint Lucia	Cancer	Eye cancer	IHME/GDB	0.00660336	0.00320804	0.0161809	0.00372282	0.0049416	0.01556	0.0190197	0.0305919	0.0408495	0.0650405	0.0615312	0.0722412	0.106043	0.074088	0.0955229	0.103511	0.150922	0.130422
LCA	Saint Lucia	Cancer	Neuroblastoma and other peripheral nervous tumors	IHME/GDB	0	0	0	0	0	0	0	0	0	0	0	0	0	0	0	0	0	0
LCA	Saint Lucia	Cancer	Thyroid cancer	IHME/GDB	0	0.00100679	0.00085077	0.0019843	0.00345491	0.00684083	0.00816627	0.0166932	0.0294945	0.0466413	0.0785329	0.104105	0.114318	0.121103	0.138568	0.122854	0.118348	0.087037
LCA	Saint Lucia	Cancer	Mesothelioma	IHME/GDB	0	0	0	0	0.0118508	0.0135557	0.0172515	0.0374261	0.0545715	0.0821142	0.136064	0.17333	0.0876639	0.070325	0.0906404	0.0837868	0.0825164	0.058903
LCA	Saint Lucia	Cancer	Hodgkin lymphoma	IHME/GDB	0.000148339	0.00400291	0.00549493	0.0255576	0.0572521	0.0744056	0.0676158	0.0615024	0.0750262	0.0672582	0.0776512	0.0834167	0.0864157	0.0822051	0.0760706	0.0673774	0.0487995	0.0397997
LCA	Saint Lucia	Cancer	Lymphoma	IHME/GDB	0	0	0	0	0	0	0	0	0	0	0	0	0	0	0	0	0	0
LCA	Saint Lucia	Cancer	Myeloma	IHME/GDB	0	0	0	0	0	0	0	0	0	0	0	0	0	0	0	0	0	0
LCA	Saint Lucia	Cancer	Leukemia	IHME/GDB	0.0112524	0.0234891	0.0225671	0.0248471	0.0278898	0.0332272	0.0309349	0.0366344	0.0475081	0.0588744	0.0662447	0.0842897	0.0881247	0.0876979	0.101184	0.093336	0.0852437	0.0766548
LCA	Saint Lucia	Cancer	Other malignant neoplasms	IHME/GDB	0.006167	0.00664915	0.00724699	0.0110846	0.0139818	0.0180732	0.0204336	0.0276782	0.0438066	0.0598513	0.0776515	0.101474	0.103538	0.101387	0.109729	0.102022	0.0896254	0.0995995
LCA	Saint Lucia	Cancer	Other neoplasms	IHME/GDB	0.00618267	0.0036332	0.00410132	0.00619462	0.00431945	0.0111409	0.0108897	0.0120142	0.0203904	0.0246638	0.0450001	0.0607601	0.0812387	0.0996199	0.149369	0.16177	0.15822	0.140492
LCA	Saint Lucia	Chronic respiratory diseases	Chronic obstructive pulmonary disease	IHME/GDB	0	0	0	0.000675604	0.00123761	0.00205054	0.00267879	0.00438772	0.00820102	0.0186818	0.0366293	0.0610945	0.0959829	0.105322	0.148018	0.156822	0.175142	0.183077
LCA	Saint Lucia	Chronic respiratory diseases	Pneumoconiosis	IHME/GDB	0	0	0	0.0224029	6.78493e-05	0.0294727	0.00138258	0.0198312	0.00529252	0.0453127	0.0543838	0.0428517	0.072735	0.127914	0.100835	0.119281	0.144394	0.213844
LCA	Saint Lucia	Chronic respiratory diseases	Asthma	IHME/GDB	0.00840576	0.00783924	0.00817025	0.0126479	0.0181938	0.0298888	0.0337266	0.0379634	0.0494242	0.0655914	0.0802266	0.0853625	0.0998355	0.0910249	0.103031	0.092424	0.0944397	0.0818045
LCA	Saint Lucia	Chronic respiratory diseases	Interstitial lung disease and pulmonary sarcoidosis	IHME/GDB	0.000902457	0.00119628	0.00138823	0.00397267	0.00624355	0.00808797	0.0179618	0.0220381	0.0344675	0.0417463	0.0563667	0.0744813	0.0891376	0.097703	0.134294	0.144352	0.136212	0.129448
LCA	Saint Lucia	Chronic respiratory diseases	Other chronic respiratory diseases	IHME/GDB	0	0	0	0	0	0	0	0	0	0	0	0	0	0	0	0	0	0
LCA	Saint Lucia	Diabetes	Diabetes mellitus type 2	IHME/GDB	0	0	0	0.00064109	0.0012303	0.00219356	0.00426724	0.00652366	0.0137633	0.0301854	0.0532825	0.0780785	0.105982	0.12074	0.147721	0.15815	0.147283	0.129958
LCA	Saint Lucia	Mental disorders	Schizophrenia	IHME/GDB	0	0	0	0	0	0	0	0	0	0	0	0	0	0	0	0	0	0
LCA	Saint Lucia	Mental disorders	Depressive disorders	IHME/GDB	0	0	0	0	0	0	0	0	0	0	0	0	0	0	0	0	0	0
LCA	Saint Lucia	Mental disorders	Bipolar disorder	IHME/GDB	0	0	0	0	0	0	0	0	0	0	0	0	0	0	0	0	0	0
LCA	Saint Lucia	Mental disorders	Anxiety disorders	IHME/GDB	0	0	0	0	0	0	0	0	0	0	0	0	0	0	0	0	0	0
LCA	Saint Lucia	Mental disorders	Eating disorders	IHME/GDB	0	0.00200445	0.0129728	0.0790711	0.11633	0.125272	0.164904	0.153457	0.182779	0.163209	0	0	0	0	0	0	0	0
LCA	Saint Lucia	Mental disorders	Autism spectrum	IHME/GDB	0	0	0	0	0	0	0	0	0	0	0	0	0	0	0	0	0	0
LCA	Saint Lucia	Mental disorders	ADHD	IHME/GDB	0	0	0	0	0	0	0	0	0	0	0	0	0	0	0	0	0	0
LCA	Saint Lucia	Mental disorders	Conduct disorder	IHME/GDB	0	0	0	0	0	0	0	0	0	0	0	0	0	0	0	0	0	0
LCA	Saint Lucia	Mental disorders	Intellectual disability	IHME/GDB	0	0	0	0	0	0	0	0	0	0	0	0	0	0	0	0	0	0
LCA	Saint Lucia	Mental disorders	Other mental disorders	IHME/GDB	0	0	0	0	0	0	0	0	0	0	0	0	0	0	0	0	0	0
LCA	Saint Lucia	Mental disorders	Self harm	IHME/GDB	0	0	0.00289057	0.0262792	0.0635725	0.0968849	0.0847399	0.0840183	0.0962325	0.0898585	0.0883362	0.0831237	0.0712841	0.054596	0.0535355	0.0415589	0.034756	0.0283333
MEX	Mexico	Cardiovascular disease	Rheumatic heart disease	IHME/GDB	0.000812605	0.00145663	0.00503804	0.00800426	0.00947665	0.0139843	0.0183417	0.0251843	0.0329447	0.0531164	0.0825265	0.103711	0.116183	0.142388	0.129543	0.11612	0.0840415	0.0571273
MEX	Mexico	Cardiovascular disease	Ischemic heart disease	IHME/GDB	0	0	0	0.00164245	0.00343599	0.00547648	0.00841025	0.0128918	0.0204584	0.0328472	0.0481582	0.066148	0.0859785	0.104998	0.123149	0.145233	0.168859	0.172313
MEX	Mexico	Cardiovascular disease	Stroke	IHME/GDB	0.00256264	0.000717229	0.00112801	0.00298285	0.00461055	0.0063864	0.00932064	0.0145688	0.0228057	0.0361048	0.0501903	0.0642962	0.0835255	0.104097	0.126828	0.154067	0.165805	0.150004
MEX	Mexico	Cardiovascular disease	Hypertensive heart disease	IHME/GDB	0	0	0	0.000403122	0.00073735	0.00122824	0.00246636	0.00396908	0.00799368	0.0165584	0.0274635	0.0442342	0.0664236	0.0896617	0.124053	0.164055	0.215989	0.234764
MEX	Mexico	Cardiovascular disease	Non-rheumatic valvular heart disease	IHME/GDB	0	0	0	0.00678153	0.00888577	0.0125877	0.0152214	0.020126	0.0271685	0.0389647	0.0557921	0.0906518	0.111532	0.13448	0.134244	0.137765	0.114895	0.0909044
MEX	Mexico	Cardiovascular disease	Cardiomyopathy and myocarditis	IHME/GDB	0.0720669	0.0133948	0.0270291	0.0178882	0.0211381	0.0278558	0.0324394	0.0412654	0.0510851	0.0623684	0.0747638	0.0882171	0.0894302	0.0780813	0.0743301	0.0798758	0.0746631	0.0741075
MEX	Mexico	Cardiovascular disease	Pulmonary arterial hypertension	IHME/GDB	0.0870465	0.00697886	0.0115612	0.0145588	0.0248841	0.0306624	0.0318756	0.0348501	0.0489692	0.0424118	0.0494675	0.0655937	0.0664823	0.0812567	0.0868226	0.102286	0.107258	0.107035
MEX	Mexico	Cardiovascular disease	Atrial fibrillation and flutter	IHME/GDB	0	0	0	0	0	0	0.000720584	0.00109129	0.00348527	0.00927459	0.0163411	0.0273997	0.0398329	0.0550109	0.0971876	0.158545	0.284749	0.306362
MEX	Mexico	Cardiovascular disease	Peripheral artery	IHME/GDB	0	0	0	0	0	0	0	0	0	0	0	0	0	0	0	0	0	0
MEX	Mexico	Cardiovascular disease	Endocarditis	IHME/GDB	0.0554901	0.0101091	0.0160153	0.0188753	0.0313396	0.037801	0.0415062	0.0491793	0.0585514	0.0706744	0.068781	0.0887873	0.0850118	0.0932649	0.0757122	0.0772795	0.0640865	0.0575353
MEX	Mexico	Cardiovascular disease	Other cardiovascular and circulatory diseases	IHME/GDB	0.0193315	0.00518812	0.0092524	0.00659689	0.0110001	0.0166207	0.0210086	0.0280073	0.0352604	0.0474324	0.05697	0.0769414	0.0903773	0.104278	0.109571	0.120704	0.120993	0.120468
MEX	Mexico	Cancer	Colorectal cancer	IHME/GDB	0	0	0	0	0	0	0	0	0	0	0	0	0	0	0	0	0	0
MEX	Mexico	Cancer	Liver cancer	IHME/GDB	0.00548013	0.00208395	0.00127678	0.00192062	0.00276044	0.00368638	0.00524507	0.00878957	0.0168444	0.0326529	0.056795	0.0947351	0.134341	0.152476	0.162223	0.146834	0.107841	0.0640148
MEX	Mexico	Cancer	Gallbladder cancer	IHME/GDB	0	0	0	0	0	0	0	0	0	0	0	0	0	0	0	0	0	0
MEX	Mexico	Cancer	Pancreatic cancer	IHME/GDB	0	0	0	0.000541175	0.00131106	0.00281128	0.00585791	0.0107729	0.0208089	0.0432694	0.069001	0.102149	0.137952	0.155342	0.152071	0.134971	0.101824	0.0613185
MEX	Mexico	Cancer	Larynx cancer	IHME/GDB	0	0	0	0	0.00164206	0.00275834	0.00423857	0.00736937	0.0154762	0.0321151	0.0589051	0.10185	0.139746	0.151622	0.152309	0.144684	0.115512	0.0717721
MEX	Mexico	Cancer	Lung cancer	IHME/GDB	0	0	0	0	0	0	0	0	0	0	0	0	0	0	0	0	0	0
MEX	Mexico	Cancer	Skin cancer	IHME/GDB	0	0	0	0	0	0	0	0	0	0	0	0	0	0	0	0	0	0
MEX	Mexico	Cancer	Soft tissue and other extraosseous sarcomas	IHME/GDB	0.00985996	0.0110426	0.0157173	0.0322679	0.036868	0.0416474	0.0391927	0.0427995	0.0545112	0.076472	0.086817	0.101164	0.0987332	0.0953264	0.0872855	0.0698687	0.0590212	0.0414059
MEX	Mexico	Cancer	Malignant neoplasm of bone and articular cartilage	IHME/GDB	0.00239945	0.0110317	0.0424976	0.0765133	0.0445578	0.0375834	0.0311227	0.0346976	0.0416266	0.0517622	0.0640234	0.0767335	0.0862863	0.0934042	0.0970553	0.0922458	0.0712534	0.0452059
MEX	Mexico	Cancer	Breast cancer	IHME/GDB	0	0	0	0.000647062	0.00163726	0.00622935	0.0191882	0.0407084	0.0671821	0.104872	0.126299	0.140583	0.126515	0.108723	0.0880623	0.073553	0.0558689	0.0399311
MEX	Mexico	Cancer	Cervical cancer	IHME/GDB	0	0	0	0.000853819	0.00286097	0.0141909	0.0351553	0.0602184	0.0801084	0.104298	0.113956	0.12327	0.107624	0.101537	0.0888482	0.0701136	0.0569754	0.039989
MEX	Mexico	Cancer	Uterine cancer	IHME/GDB	0	0	0	0	0.00172733	0.00436263	0.00650184	0.0142021	0.0282047	0.0636378	0.0864024	0.129327	0.182347	0.169052	0.128739	0.0870692	0.0601954	0.0382316
MEX	Mexico	Cancer	Ovarian cancer	IHME/GDB	0	0	0	0.00560703	0.00770677	0.010943	0.0155923	0.0307899	0.0567118	0.0983409	0.122861	0.135075	0.13219	0.120559	0.0997918	0.078651	0.0540445	0.0311369
MEX	Mexico	Cancer	Prostate cancer	IHME/GDB	0	0	0	0	0.000283912	0.000417445	0.000444168	0.000799125	0.00157692	0.00469588	0.0138687	0.0330283	0.0743134	0.120473	0.163661	0.210505	0.209935	0.165999
MEX	Mexico	Cancer	Testicular cancer	IHME/GDB	0	0	0	0.0754078	0.182254	0.210832	0.148748	0.0958107	0.0639207	0.0399819	0.0256435	0.0236805	0.0215025	0.0247136	0.0236492	0.0260703	0.0231934	0.0145923
MEX	Mexico	Cancer	Kidney cancer	IHME/GDB	0.00564088	0.00370763	0.00205939	0.00196081	0.0030018	0.0043505	0.00663827	0.0125737	0.0282581	0.0583428	0.0913731	0.126684	0.143019	0.142576	0.12967	0.117399	0.0784413	0.0443042
MEX	Mexico	Cancer	Bladder cancer	IHME/GDB	0	0	0	0.000640432	0.00146949	0.00208516	0.00405497	0.00742254	0.0152656	0.0270755	0.0416817	0.069201	0.106168	0.128209	0.147083	0.173102	0.158792	0.117748
MEX	Mexico	Cancer	Brain cancer	IHME/GDB	0	0	0	0	0	0	0	0	0	0	0	0	0	0	0	0	0	0
MEX	Mexico	Cancer	Eye cancer	IHME/GDB	0.151759	0.0519375	0.0110639	0.0111875	0.0108588	0.0101516	0.0113243	0.0159805	0.0218902	0.0347278	0.0456095	0.0552805	0.0654184	0.0854776	0.0879619	0.105217	0.115906	0.108248
MEX	Mexico	Cancer	Neuroblastoma and other peripheral nervous tumors	IHME/GDB	0	0	0	0	0	0	0	0	0	0	0	0	0	0	0	0	0	0
MEX	Mexico	Cancer	Thyroid cancer	IHME/GDB	0	0.000814139	0.00144196	0.00224099	0.00452864	0.0073823	0.00917741	0.0131345	0.0228079	0.0436821	0.0669669	0.101257	0.127553	0.153901	0.136547	0.133765	0.10653	0.0682703
MEX	Mexico	Cancer	Mesothelioma	IHME/GDB	0	0	0	0	0.00635457	0.0103726	0.0127811	0.0202125	0.0343953	0.0593801	0.0825495	0.120939	0.138403	0.153533	0.149017	0.110393	0.0677732	0.0338956
MEX	Mexico	Cancer	Hodgkin lymphoma	IHME/GDB	0.00144347	0.00853483	0.0120696	0.0264189	0.0418656	0.0545071	0.0453077	0.0429066	0.050715	0.0567432	0.0648904	0.0881199	0.0931878	0.104655	0.101178	0.0919197	0.069817	0.0457196
MEX	Mexico	Cancer	Lymphoma	IHME/GDB	0	0	0	0	0	0	0	0	0	0	0	0	0	0	0	0	0	0
MEX	Mexico	Cancer	Myeloma	IHME/GDB	0	0	0	0	0	0	0	0	0	0	0	0	0	0	0	0	0	0
MEX	Mexico	Cancer	Leukemia	IHME/GDB	0.0341918	0.0437078	0.0562972	0.0639393	0.0570606	0.052858	0.0441045	0.049238	0.0508025	0.0591494	0.0592144	0.066789	0.0680667	0.0733556	0.0686766	0.0643062	0.052866	0.0353764
MEX	Mexico	Cancer	Other malignant neoplasms	IHME/GDB	0.0150848	0.0077917	0.012613	0.015415	0.0191867	0.0241615	0.0242977	0.0320916	0.045598	0.0597257	0.0788241	0.101191	0.111239	0.114722	0.107276	0.097788	0.0780818	0.0549127
MEX	Mexico	Cancer	Other neoplasms	IHME/GDB	0.0183958	0.00662016	0.00814679	0.0119356	0.0143717	0.0169871	0.0178863	0.0194823	0.027666	0.0388363	0.0505584	0.0712149	0.0909355	0.115539	0.137114	0.142383	0.123671	0.0882559
MEX	Mexico	Chronic respiratory diseases	Chronic obstructive pulmonary disease	IHME/GDB	0	0	0	0.00110108	0.00153454	0.00199178	0.002851	0.00395902	0.00607737	0.0109619	0.0185983	0.0330609	0.0596155	0.0897896	0.13393	0.180798	0.225287	0.230443
MEX	Mexico	Chronic respiratory diseases	Pneumoconiosis	IHME/GDB	0	0	0	0.000915679	0.00236185	0.00679487	0.0136288	0.0199498	0.0270101	0.0432385	0.0562449	0.0728452	0.093717	0.125534	0.133407	0.15965	0.141148	0.103554
MEX	Mexico	Chronic respiratory diseases	Asthma	IHME/GDB	0.020669	0.00669703	0.0119608	0.0187064	0.0250839	0.025053	0.0250253	0.0288615	0.0340332	0.0470218	0.0562613	0.0629649	0.0720014	0.0857202	0.103729	0.118147	0.130428	0.127636
MEX	Mexico	Chronic respiratory diseases	Interstitial lung disease and pulmonary sarcoidosis	IHME/GDB	0.000345217	0.00075814	0.00107756	0.00339329	0.00592356	0.00889798	0.0113147	0.0156893	0.0224898	0.0346448	0.0496434	0.0703612	0.0968952	0.119209	0.139248	0.158377	0.143493	0.118239
MEX	Mexico	Chronic respiratory diseases	Other chronic respiratory diseases	IHME/GDB	0	0	0	0	0	0	0	0	0	0	0	0	0	0	0	0	0	0
MEX	Mexico	Diabetes	Diabetes mellitus type 2	IHME/GDB	0	0	0	0.000455391	0.000928172	0.0018931	0.00476405	0.00999106	0.0200037	0.0437809	0.0700039	0.103199	0.127738	0.141196	0.14027	0.139285	0.115561	0.0809307
MEX	Mexico	Mental disorders	Schizophrenia	IHME/GDB	0	0	0	0	0	0	0	0	0	0	0	0	0	0	0	0	0	0
MEX	Mexico	Mental disorders	Depressive disorders	IHME/GDB	0	0	0	0	0	0	0	0	0	0	0	0	0	0	0	0	0	0
MEX	Mexico	Mental disorders	Bipolar disorder	IHME/GDB	0	0	0	0	0	0	0	0	0	0	0	0	0	0	0	0	0	0
MEX	Mexico	Mental disorders	Anxiety disorders	IHME/GDB	0	0	0	0	0	0	0	0	0	0	0	0	0	0	0	0	0	0
MEX	Mexico	Mental disorders	Eating disorders	IHME/GDB	0	0.000158495	0.000770944	0.0861878	0.144834	0.179629	0.154423	0.17415	0.113352	0.146495	0	0	0	0	0	0	0	0
MEX	Mexico	Mental disorders	Autism spectrum	IHME/GDB	0	0	0	0	0	0	0	0	0	0	0	0	0	0	0	0	0	0
MEX	Mexico	Mental disorders	ADHD	IHME/GDB	0	0	0	0	0	0	0	0	0	0	0	0	0	0	0	0	0	0
MEX	Mexico	Mental disorders	Conduct disorder	IHME/GDB	0	0	0	0	0	0	0	0	0	0	0	0	0	0	0	0	0	0
MEX	Mexico	Mental disorders	Intellectual disability	IHME/GDB	0	0	0	0	0	0	0	0	0	0	0	0	0	0	0	0	0	0
MEX	Mexico	Mental disorders	Other mental disorders	IHME/GDB	0	0	0	0	0	0	0	0	0	0	0	0	0	0	0	0	0	0
MEX	Mexico	Mental disorders	Self harm	IHME/GDB	0	0	0.0205876	0.0993545	0.143939	0.144828	0.116404	0.105794	0.0856625	0.0756467	0.0568845	0.0434495	0.0332871	0.0262355	0.0181819	0.0133952	0.00976252	0.00658766
NIC	Nicaragua	Cardiovascular disease	Rheumatic heart disease	IHME/GDB	0.00150108	0.00266136	0.00894415	0.0171288	0.0239812	0.0357779	0.0419202	0.0611602	0.068759	0.0735918	0.092398	0.111221	0.112996	0.109393	0.084456	0.0714943	0.0471434	0.035472
NIC	Nicaragua	Cardiovascular disease	Ischemic heart disease	IHME/GDB	0	0	0	0.00172724	0.00308869	0.00558702	0.00909087	0.0161126	0.0202714	0.0295533	0.0439319	0.0675597	0.0980046	0.115417	0.134909	0.14731	0.159509	0.147927
NIC	Nicaragua	Cardiovascular disease	Stroke	IHME/GDB	0.0020197	0.000633214	0.00115501	0.00351843	0.0049772	0.00771436	0.0103076	0.0179139	0.0231077	0.0323635	0.0483561	0.0684224	0.0976675	0.116729	0.139463	0.15105	0.152231	0.12237
NIC	Nicaragua	Cardiovascular disease	Hypertensive heart disease	IHME/GDB	0	0	0	0.000650064	0.00110662	0.00192687	0.00369895	0.00707011	0.0109201	0.0188289	0.0330449	0.0525546	0.0841431	0.106861	0.145352	0.167583	0.196102	0.170157
NIC	Nicaragua	Cardiovascular disease	Non-rheumatic valvular heart disease	IHME/GDB	0	0	0	0.00946535	0.0103276	0.0174484	0.0218894	0.0336565	0.0359401	0.0428544	0.0622792	0.0910353	0.125622	0.132517	0.131151	0.123616	0.0943666	0.067832
NIC	Nicaragua	Cardiovascular disease	Cardiomyopathy and myocarditis	IHME/GDB	0.0568685	0.00805324	0.0142443	0.0136012	0.0154616	0.0209896	0.0267408	0.0385269	0.0412622	0.0474593	0.059922	0.0789589	0.0966123	0.0980431	0.106989	0.103823	0.0925876	0.0798566
NIC	Nicaragua	Cardiovascular disease	Pulmonary arterial hypertension	IHME/GDB	0.129961	0.00771459	0.0126738	0.0187464	0.0249806	0.0295733	0.0322703	0.0395938	0.0468109	0.0377648	0.0479259	0.0616194	0.0699064	0.0796909	0.0864894	0.0938715	0.0968426	0.0835646
NIC	Nicaragua	Cardiovascular disease	Atrial fibrillation and flutter	IHME/GDB	0	0	0	0	0	0	0.000949984	0.00152676	0.00400011	0.00890265	0.0170699	0.0298597	0.0458268	0.0596152	0.103134	0.160121	0.280449	0.288545
NIC	Nicaragua	Cardiovascular disease	Peripheral artery	IHME/GDB	0	0	0	0	0	0	0	0	0	0	0	0	0	0	0	0	0	0
NIC	Nicaragua	Cardiovascular disease	Endocarditis	IHME/GDB	0.0713156	0.0116569	0.0192688	0.0252475	0.0348192	0.0419558	0.0455985	0.0580198	0.0580908	0.0587452	0.06503	0.0814488	0.0873594	0.0909341	0.0798382	0.0748556	0.055737	0.0400787
NIC	Nicaragua	Cardiovascular disease	Other cardiovascular and circulatory diseases	IHME/GDB	0.0277493	0.00729897	0.0133487	0.00912989	0.0135352	0.0192216	0.0225112	0.0342202	0.037192	0.0445186	0.0547917	0.0721101	0.0946556	0.104371	0.114194	0.116262	0.114416	0.100475
NIC	Nicaragua	Cancer	Colorectal cancer	IHME/GDB	0	0	0	0	0	0	0	0	0	0	0	0	0	0	0	0	0	0
NIC	Nicaragua	Cancer	Liver cancer	IHME/GDB	0.00651521	0.00283136	0.00187844	0.00277331	0.00401075	0.00666532	0.00974254	0.0177856	0.0244683	0.0395884	0.068917	0.10673	0.140946	0.153999	0.145623	0.119617	0.095849	0.0520604
NIC	Nicaragua	Cancer	Gallbladder cancer	IHME/GDB	0	0	0	0	0	0	0	0	0	0	0	0	0	0	0	0	0	0
NIC	Nicaragua	Cancer	Pancreatic cancer	IHME/GDB	0	0	0	0.000755659	0.00144025	0.00311492	0.00684523	0.0150311	0.0243046	0.0415514	0.0696619	0.108339	0.146847	0.158185	0.155214	0.125387	0.0897301	0.0535934
NIC	Nicaragua	Cancer	Larynx cancer	IHME/GDB	0	0	0	0	0.00152998	0.00303004	0.00490139	0.0105965	0.0184496	0.0367588	0.0678551	0.115283	0.152913	0.156852	0.158966	0.125675	0.093107	0.0540825
NIC	Nicaragua	Cancer	Lung cancer	IHME/GDB	0	0	0	0	0	0	0	0	0	0	0	0	0	0	0	0	0	0
NIC	Nicaragua	Cancer	Skin cancer	IHME/GDB	0	0	0	0	0	0	0	0	0	0	0	0	0	0	0	0	0	0
NIC	Nicaragua	Cancer	Soft tissue and other extraosseous sarcomas	IHME/GDB	0.0180283	0.0151509	0.0198519	0.0335704	0.0338692	0.0428627	0.0446412	0.0574618	0.0616093	0.0676201	0.078905	0.0943375	0.0981491	0.0944534	0.084844	0.0661727	0.054165	0.0343075
NIC	Nicaragua	Cancer	Malignant neoplasm of bone and articular cartilage	IHME/GDB	0.00440316	0.0164809	0.0518364	0.0922428	0.0623772	0.0506181	0.0351185	0.0397007	0.0426903	0.046185	0.0600097	0.0742519	0.0911855	0.0904174	0.0878343	0.0715793	0.0531755	0.0298935
NIC	Nicaragua	Cancer	Breast cancer	IHME/GDB	0	0	0	0.000847023	0.00229071	0.00878466	0.0258627	0.0511438	0.0746886	0.100701	0.118326	0.142819	0.133791	0.114944	0.0850701	0.0641525	0.0452328	0.0313464
NIC	Nicaragua	Cancer	Cervical cancer	IHME/GDB	0	0	0	0.00109705	0.00344664	0.0140379	0.0347044	0.0685654	0.0858762	0.0985591	0.120697	0.124	0.118173	0.108931	0.0828633	0.0641169	0.0456352	0.0292971
NIC	Nicaragua	Cancer	Uterine cancer	IHME/GDB	0	0	0	0	0.00227582	0.00574126	0.00662648	0.014479	0.0225714	0.0509222	0.0804003	0.114005	0.181567	0.179511	0.141629	0.0966529	0.0657665	0.0378522
NIC	Nicaragua	Cancer	Ovarian cancer	IHME/GDB	0	0	0	0.00834883	0.0127547	0.0160908	0.0226109	0.0372118	0.0553435	0.089034	0.112048	0.131371	0.135005	0.127362	0.103614	0.0751737	0.048103	0.0259278
NIC	Nicaragua	Cancer	Prostate cancer	IHME/GDB	0	0	0	0	0.000301277	0.000497935	0.000652608	0.00127873	0.00241873	0.00657378	0.0164246	0.0378552	0.0867516	0.127527	0.174547	0.207235	0.194488	0.143449
NIC	Nicaragua	Cancer	Testicular cancer	IHME/GDB	0	0	0	0.0734973	0.157552	0.184556	0.145433	0.113464	0.0711193	0.0417979	0.02841	0.0293502	0.0285057	0.0291301	0.0293264	0.0271045	0.0248086	0.0159447
NIC	Nicaragua	Cancer	Kidney cancer	IHME/GDB	0.0155521	0.00791659	0.00410053	0.00345011	0.00515099	0.00713735	0.0105842	0.0208177	0.0334087	0.0579029	0.0882178	0.12544	0.15029	0.147998	0.124229	0.0966226	0.0658313	0.0353508
NIC	Nicaragua	Cancer	Bladder cancer	IHME/GDB	0	0	0	0.000732413	0.00140317	0.00222342	0.00480501	0.00988446	0.0163566	0.0282283	0.0456134	0.0760532	0.116468	0.138058	0.156385	0.163253	0.138646	0.101889
NIC	Nicaragua	Cancer	Brain cancer	IHME/GDB	0	0	0	0	0	0	0	0	0	0	0	0	0	0	0	0	0	0
NIC	Nicaragua	Cancer	Eye cancer	IHME/GDB	0.211124	0.0695036	0.0115887	0.0109956	0.0107314	0.0117582	0.0140999	0.0223027	0.0264791	0.0321179	0.0411817	0.0564491	0.0700594	0.0786909	0.0841272	0.0871877	0.088801	0.0728017
NIC	Nicaragua	Cancer	Neuroblastoma and other peripheral nervous tumors	IHME/GDB	0	0	0	0	0	0	0	0	0	0	0	0	0	0	0	0	0	0
NIC	Nicaragua	Cancer	Thyroid cancer	IHME/GDB	0	0.00120701	0.00195299	0.00287574	0.00503623	0.00883727	0.0111906	0.0192272	0.0273847	0.0426773	0.0714993	0.106691	0.143095	0.152153	0.1405	0.12255	0.0891193	0.0540037
NIC	Nicaragua	Cancer	Mesothelioma	IHME/GDB	0	0	0	0	0.00965752	0.0155764	0.0201817	0.0322831	0.0490105	0.072459	0.100078	0.141734	0.136206	0.128097	0.125222	0.0871144	0.0550126	0.0273669
NIC	Nicaragua	Cancer	Hodgkin lymphoma	IHME/GDB	0.00199706	0.0160589	0.0210256	0.0401104	0.0517005	0.0644242	0.0573842	0.0646545	0.0592739	0.0578868	0.0650214	0.0828433	0.0938213	0.0913575	0.0873654	0.0685417	0.0491322	0.0274009
NIC	Nicaragua	Cancer	Lymphoma	IHME/GDB	0	0	0	0	0	0	0	0	0	0	0	0	0	0	0	0	0	0
NIC	Nicaragua	Cancer	Myeloma	IHME/GDB	0	0	0	0	0	0	0	0	0	0	0	0	0	0	0	0	0	0
NIC	Nicaragua	Cancer	Leukemia	IHME/GDB	0.0471353	0.0543057	0.059881	0.0668811	0.0598041	0.0568395	0.0519409	0.0585577	0.0520399	0.0520664	0.0534112	0.0645741	0.0684216	0.0676609	0.0648571	0.0545824	0.04101	0.0260311
NIC	Nicaragua	Cancer	Other malignant neoplasms	IHME/GDB	0.0303678	0.0130533	0.0185412	0.0178205	0.0190141	0.0261616	0.0276202	0.039329	0.0488039	0.0559712	0.0733679	0.0961824	0.111592	0.11313	0.102223	0.0905623	0.0692888	0.0469717
NIC	Nicaragua	Cancer	Other neoplasms	IHME/GDB	0.0473484	0.0111169	0.0136803	0.0152553	0.0168278	0.0194598	0.0214212	0.0259235	0.0318347	0.0390356	0.0526952	0.0746621	0.0963371	0.110984	0.130208	0.126967	0.102705	0.0635383
NIC	Nicaragua	Chronic respiratory diseases	Chronic obstructive pulmonary disease	IHME/GDB	0	0	0	0.00105637	0.00143673	0.00220383	0.00292118	0.00482239	0.0066492	0.011415	0.0214809	0.0387232	0.0732697	0.10238	0.151587	0.183582	0.205372	0.193101
NIC	Nicaragua	Chronic respiratory diseases	Pneumoconiosis	IHME/GDB	0	0	0	0.00128138	0.00267226	0.00674688	0.0144258	0.0227493	0.0279517	0.0374522	0.0512151	0.0782407	0.112877	0.129594	0.141797	0.148279	0.135989	0.0887292
NIC	Nicaragua	Chronic respiratory diseases	Asthma	IHME/GDB	0.0465812	0.00777349	0.00895352	0.0102364	0.0130354	0.0168807	0.0203455	0.0285604	0.0318126	0.0416182	0.0488412	0.066102	0.0911198	0.106382	0.123324	0.119865	0.120299	0.0982693
NIC	Nicaragua	Chronic respiratory diseases	Interstitial lung disease and pulmonary sarcoidosis	IHME/GDB	0.00107585	0.00218468	0.00230394	0.00521187	0.00848783	0.0132991	0.0179144	0.0267778	0.029896	0.0399667	0.0540706	0.0779042	0.107209	0.12308	0.142744	0.140498	0.120417	0.0869581
NIC	Nicaragua	Chronic respiratory diseases	Other chronic respiratory diseases	IHME/GDB	0	0	0	0	0	0	0	0	0	0	0	0	0	0	0	0	0	0
NIC	Nicaragua	Diabetes	Diabetes mellitus type 2	IHME/GDB	0	0	0	0.00107233	0.00185569	0.00342216	0.00701306	0.0142468	0.0217774	0.0406479	0.0694994	0.108906	0.14505	0.154461	0.145714	0.128144	0.0956534	0.0625367
NIC	Nicaragua	Mental disorders	Schizophrenia	IHME/GDB	0	0	0	0	0	0	0	0	0	0	0	0	0	0	0	0	0	0
NIC	Nicaragua	Mental disorders	Depressive disorders	IHME/GDB	0	0	0	0	0	0	0	0	0	0	0	0	0	0	0	0	0	0
NIC	Nicaragua	Mental disorders	Bipolar disorder	IHME/GDB	0	0	0	0	0	0	0	0	0	0	0	0	0	0	0	0	0	0
NIC	Nicaragua	Mental disorders	Anxiety disorders	IHME/GDB	0	0	0	0	0	0	0	0	0	0	0	0	0	0	0	0	0	0
NIC	Nicaragua	Mental disorders	Eating disorders	IHME/GDB	0	0.000345548	0.00157438	0.078875	0.144188	0.188361	0.167328	0.191432	0.110582	0.117314	0	0	0	0	0	0	0	0
NIC	Nicaragua	Mental disorders	Autism spectrum	IHME/GDB	0	0	0	0	0	0	0	0	0	0	0	0	0	0	0	0	0	0
NIC	Nicaragua	Mental disorders	ADHD	IHME/GDB	0	0	0	0	0	0	0	0	0	0	0	0	0	0	0	0	0	0
NIC	Nicaragua	Mental disorders	Conduct disorder	IHME/GDB	0	0	0	0	0	0	0	0	0	0	0	0	0	0	0	0	0	0
NIC	Nicaragua	Mental disorders	Intellectual disability	IHME/GDB	0	0	0	0	0	0	0	0	0	0	0	0	0	0	0	0	0	0
NIC	Nicaragua	Mental disorders	Other mental disorders	IHME/GDB	0	0	0	0	0	0	0	0	0	0	0	0	0	0	0	0	0	0
NIC	Nicaragua	Mental disorders	Self harm	IHME/GDB	0	0	0.0210805	0.106161	0.142361	0.138899	0.113509	0.107457	0.0792534	0.0640369	0.051955	0.0483416	0.0413724	0.0306574	0.0230025	0.0154173	0.0101075	0.00638806
PAN	Panama	Cardiovascular disease	Rheumatic heart disease	IHME/GDB	0.0012619	0.00290092	0.00673756	0.01446	0.015313	0.0242788	0.0343084	0.0527477	0.0601531	0.0716414	0.0965193	0.102165	0.0958777	0.106391	0.0989007	0.0923541	0.068062	0.055928
PAN	Panama	Cardiovascular disease	Ischemic heart disease	IHME/GDB	0	0	0	0.00126332	0.00207464	0.00310059	0.0060428	0.00993375	0.0154455	0.0256467	0.045095	0.0645969	0.0822968	0.10418	0.134847	0.164364	0.183296	0.157817
PAN	Panama	Cardiovascular disease	Stroke	IHME/GDB	0.00101766	0.000459104	0.000654946	0.00210133	0.00281873	0.00356551	0.00619561	0.00987612	0.0152285	0.0240471	0.0387323	0.0531886	0.0669751	0.0990588	0.135504	0.174138	0.193631	0.172808
PAN	Panama	Cardiovascular disease	Hypertensive heart disease	IHME/GDB	0	0	0	0.000278549	0.000425333	0.000685325	0.00165191	0.00297289	0.00637738	0.0138267	0.0236189	0.0358075	0.0626234	0.0891844	0.135516	0.179605	0.228422	0.219005
PAN	Panama	Cardiovascular disease	Non-rheumatic valvular heart disease	IHME/GDB	0	0	0	0.00622676	0.00687951	0.00947081	0.0142796	0.0195595	0.0252823	0.0346788	0.0585062	0.0806978	0.101558	0.123941	0.136278	0.147543	0.128016	0.107084
PAN	Panama	Cardiovascular disease	Cardiomyopathy and myocarditis	IHME/GDB	0.0214135	0.00490796	0.00672139	0.00817828	0.00906793	0.0111844	0.0161314	0.0253745	0.0351133	0.0515368	0.070315	0.085299	0.0903663	0.0936383	0.109099	0.123067	0.124789	0.113796
PAN	Panama	Cardiovascular disease	Pulmonary arterial hypertension	IHME/GDB	0.0580366	0.00752154	0.00853153	0.0165227	0.0182897	0.0230584	0.0320045	0.0331631	0.0445582	0.0313704	0.0495148	0.0637924	0.0649057	0.0826761	0.0975784	0.116083	0.130538	0.121855
PAN	Panama	Cardiovascular disease	Atrial fibrillation and flutter	IHME/GDB	0	0	0	0	0	0	0.00050098	0.000757892	0.00230735	0.0054585	0.0122719	0.0204634	0.0295861	0.0434743	0.0856759	0.152135	0.304719	0.34265
PAN	Panama	Cardiovascular disease	Peripheral artery	IHME/GDB	0	0	0	0	0	0	0	0	0	0	0	0	0	0	0	0	0	0
PAN	Panama	Cardiovascular disease	Endocarditis	IHME/GDB	0.0345169	0.00841866	0.0106298	0.0160201	0.0206306	0.0232995	0.0304602	0.038788	0.0462479	0.0552595	0.0645147	0.0832735	0.0863262	0.108479	0.101286	0.107959	0.0898757	0.0740145
PAN	Panama	Cardiovascular disease	Other cardiovascular and circulatory diseases	IHME/GDB	0.0129697	0.00518198	0.00723576	0.00585083	0.00782765	0.0105398	0.0150213	0.0220375	0.0261323	0.0341123	0.0469783	0.0656027	0.075291	0.100586	0.116185	0.143696	0.15824	0.146512
PAN	Panama	Cancer	Colorectal cancer	IHME/GDB	0	0	0	0	0	0	0	0	0	0	0	0	0	0	0	0	0	0
PAN	Panama	Cancer	Liver cancer	IHME/GDB	0.00527197	0.00190707	0.00157089	0.00208443	0.00350197	0.00401295	0.00612145	0.00910903	0.0156784	0.0285199	0.0508857	0.0849424	0.108304	0.148217	0.162748	0.160612	0.128815	0.0776983
PAN	Panama	Cancer	Gallbladder cancer	IHME/GDB	0	0	0	0	0	0	0	0	0	0	0	0	0	0	0	0	0	0
PAN	Panama	Cancer	Pancreatic cancer	IHME/GDB	0	0	0	0.000609667	0.00103399	0.00210319	0.00464578	0.00878519	0.0153173	0.0279834	0.0550474	0.0866587	0.114648	0.133508	0.166801	0.161083	0.134769	0.087007
PAN	Panama	Cancer	Larynx cancer	IHME/GDB	0	0	0	0	0.00109863	0.00174688	0.00307936	0.00544769	0.0103761	0.0228357	0.0494089	0.0861347	0.120571	0.15562	0.165772	0.164437	0.132257	0.081215
PAN	Panama	Cancer	Lung cancer	IHME/GDB	0	0	0	0	0	0	0	0	0	0	0	0	0	0	0	0	0	0
PAN	Panama	Cancer	Skin cancer	IHME/GDB	0	0	0	0	0	0	0	0	0	0	0	0	0	0	0	0	0	0
PAN	Panama	Cancer	Soft tissue and other extraosseous sarcomas	IHME/GDB	0.0196147	0.0184481	0.0172682	0.0319222	0.0293676	0.0335448	0.0357207	0.0387698	0.0464741	0.0520496	0.0748177	0.0830566	0.0846108	0.0994765	0.105698	0.0903052	0.0828607	0.0559948
PAN	Panama	Cancer	Malignant neoplasm of bone and articular cartilage	IHME/GDB	0.00399258	0.015791	0.0404007	0.0755218	0.0405377	0.0346332	0.0241126	0.0273025	0.0317172	0.0371043	0.0578259	0.0690391	0.0845451	0.1014	0.108392	0.101876	0.088641	0.0571672
PAN	Panama	Cancer	Breast cancer	IHME/GDB	0	0	0	0.000872679	0.00167399	0.00782905	0.0224721	0.0444454	0.0732007	0.0795291	0.116792	0.120412	0.112607	0.107982	0.0968148	0.0856858	0.0730553	0.0566279
PAN	Panama	Cancer	Cervical cancer	IHME/GDB	0	0	0	0.00101865	0.00272916	0.0142898	0.0453876	0.0632576	0.090594	0.0937147	0.114561	0.110408	0.094395	0.0990462	0.0859992	0.0753869	0.0636914	0.0455211
PAN	Panama	Cancer	Uterine cancer	IHME/GDB	0	0	0	0	0.00159261	0.00467314	0.00546656	0.0114857	0.0200925	0.0424976	0.0788438	0.098538	0.152017	0.169188	0.148955	0.113318	0.0930896	0.060243
PAN	Panama	Cancer	Ovarian cancer	IHME/GDB	0	0	0	0.00729223	0.00793863	0.0138653	0.0181196	0.0308864	0.053109	0.0719022	0.114877	0.128387	0.12206	0.115346	0.110282	0.0909285	0.0703035	0.0447033
PAN	Panama	Cancer	Prostate cancer	IHME/GDB	0	0	0	0	0.000208088	0.000274293	0.000346587	0.00059325	0.00111579	0.00372067	0.0122872	0.0258084	0.0627547	0.099396	0.169354	0.210828	0.227665	0.185648
PAN	Panama	Cancer	Testicular cancer	IHME/GDB	0	0	0	0.0782187	0.167828	0.14416	0.119435	0.0844335	0.0507823	0.0381185	0.0313535	0.033329	0.0319302	0.0387961	0.0452471	0.050612	0.0509695	0.0347857
PAN	Panama	Cancer	Kidney cancer	IHME/GDB	0.0126592	0.00816952	0.00372469	0.00311332	0.00390043	0.00512144	0.00795444	0.0133519	0.0239003	0.0438602	0.076261	0.10488	0.128146	0.138914	0.138556	0.12995	0.0990407	0.0584969
PAN	Panama	Cancer	Bladder cancer	IHME/GDB	0	0	0	0.00055879	0.000930907	0.00142846	0.00313632	0.00561338	0.0100283	0.0175636	0.0334161	0.0551792	0.0852078	0.118485	0.158895	0.185529	0.182454	0.141574
PAN	Panama	Cancer	Brain cancer	IHME/GDB	0	0	0	0	0	0	0	0	0	0	0	0	0	0	0	0	0	0
PAN	Panama	Cancer	Eye cancer	IHME/GDB	0.168827	0.0626069	0.00991671	0.0094796	0.00839203	0.00881713	0.0100129	0.0146164	0.0183302	0.0230198	0.0356476	0.0469345	0.0576876	0.0736829	0.0930952	0.112293	0.129216	0.117424
PAN	Panama	Cancer	Neuroblastoma and other peripheral nervous tumors	IHME/GDB	0	0	0	0	0	0	0	0	0	0	0	0	0	0	0	0	0	0
PAN	Panama	Cancer	Thyroid cancer	IHME/GDB	0	0.00123247	0.00169747	0.00238864	0.00372052	0.00622584	0.00840647	0.013322	0.0207479	0.0316359	0.0630097	0.095032	0.117416	0.140065	0.142988	0.14781	0.122575	0.0817267
PAN	Panama	Cancer	Mesothelioma	IHME/GDB	0	0	0	0	0.00729072	0.0121672	0.0148385	0.0255007	0.0386616	0.0553872	0.0896159	0.121383	0.117548	0.128037	0.146639	0.116346	0.0819387	0.0446473
PAN	Panama	Cancer	Hodgkin lymphoma	IHME/GDB	0.0020214	0.0144415	0.0175959	0.0342799	0.0384999	0.0451917	0.0406399	0.04131	0.0429754	0.0451422	0.0608656	0.0819097	0.0908913	0.0998517	0.115616	0.0994032	0.0799407	0.0494242
PAN	Panama	Cancer	Lymphoma	IHME/GDB	0	0	0	0	0	0	0	0	0	0	0	0	0	0	0	0	0	0
PAN	Panama	Cancer	Myeloma	IHME/GDB	0	0	0	0	0	0	0	0	0	0	0	0	0	0	0	0	0	0
PAN	Panama	Cancer	Leukemia	IHME/GDB	0.042114	0.0488418	0.0502202	0.0625649	0.0512073	0.0449458	0.0426277	0.0433505	0.0399069	0.0425835	0.0541598	0.0627441	0.065694	0.0742871	0.0819978	0.0801413	0.0669516	0.0456618
PAN	Panama	Cancer	Other malignant neoplasms	IHME/GDB	0.0248083	0.0125002	0.0151202	0.0154522	0.015893	0.0185771	0.0204456	0.0263027	0.0351393	0.0429427	0.0677926	0.0843108	0.0961166	0.108635	0.122107	0.115455	0.102349	0.0760531
PAN	Panama	Cancer	Other neoplasms	IHME/GDB	0.0308101	0.00960272	0.00980623	0.0110844	0.0112976	0.0127933	0.0154217	0.0168823	0.0227847	0.0287011	0.0460409	0.0637528	0.0780001	0.104002	0.140474	0.152831	0.142412	0.103304
PAN	Panama	Chronic respiratory diseases	Chronic obstructive pulmonary disease	IHME/GDB	0	0	0	0.000668635	0.000879831	0.00111697	0.00146327	0.00207707	0.00324482	0.00604554	0.0143609	0.0257461	0.0453808	0.0782816	0.13171	0.204407	0.247268	0.237349
PAN	Panama	Chronic respiratory diseases	Pneumoconiosis	IHME/GDB	0	0	0	0.00116043	0.0021594	0.00420408	0.00748908	0.00986191	0.0139418	0.0225677	0.0361277	0.0565944	0.0810175	0.113166	0.142058	0.185465	0.184634	0.139553
PAN	Panama	Chronic respiratory diseases	Asthma	IHME/GDB	0.0417329	0.00593559	0.00577437	0.00740182	0.00860685	0.0107056	0.0124658	0.0148717	0.0211321	0.0249754	0.0350328	0.0547955	0.068486	0.0942164	0.131547	0.155551	0.164295	0.142475
PAN	Panama	Chronic respiratory diseases	Interstitial lung disease and pulmonary sarcoidosis	IHME/GDB	0.000891523	0.00136261	0.0011781	0.00294618	0.00477409	0.00675012	0.00876382	0.0120501	0.0154518	0.0210145	0.0372238	0.0563742	0.0759723	0.109948	0.143803	0.181279	0.17413	0.146087
PAN	Panama	Chronic respiratory diseases	Other chronic respiratory diseases	IHME/GDB	0	0	0	0	0	0	0	0	0	0	0	0	0	0	0	0	0	0
PAN	Panama	Diabetes	Diabetes mellitus type 2	IHME/GDB	0	0	0	0.000886204	0.00129574	0.00220556	0.0048798	0.00804533	0.0140954	0.0271737	0.0526164	0.0853268	0.113845	0.132012	0.150244	0.15135	0.143704	0.11232
PAN	Panama	Mental disorders	Schizophrenia	IHME/GDB	0	0	0	0	0	0	0	0	0	0	0	0	0	0	0	0	0	0
PAN	Panama	Mental disorders	Depressive disorders	IHME/GDB	0	0	0	0	0	0	0	0	0	0	0	0	0	0	0	0	0	0
PAN	Panama	Mental disorders	Bipolar disorder	IHME/GDB	0	0	0	0	0	0	0	0	0	0	0	0	0	0	0	0	0	0
PAN	Panama	Mental disorders	Anxiety disorders	IHME/GDB	0	0	0	0	0	0	0	0	0	0	0	0	0	0	0	0	0	0
PAN	Panama	Mental disorders	Eating disorders	IHME/GDB	0	0.00482098	0.0060576	0.136507	0.127803	0.181586	0.160681	0.169884	0.112949	0.0997105	0	0	0	0	0	0	0	0
PAN	Panama	Mental disorders	Autism spectrum	IHME/GDB	0	0	0	0	0	0	0	0	0	0	0	0	0	0	0	0	0	0
PAN	Panama	Mental disorders	ADHD	IHME/GDB	0	0	0	0	0	0	0	0	0	0	0	0	0	0	0	0	0	0
PAN	Panama	Mental disorders	Conduct disorder	IHME/GDB	0	0	0	0	0	0	0	0	0	0	0	0	0	0	0	0	0	0
PAN	Panama	Mental disorders	Intellectual disability	IHME/GDB	0	0	0	0	0	0	0	0	0	0	0	0	0	0	0	0	0	0
PAN	Panama	Mental disorders	Other mental disorders	IHME/GDB	0	0	0	0	0	0	0	0	0	0	0	0	0	0	0	0	0	0
PAN	Panama	Mental disorders	Self harm	IHME/GDB	0	0	0.0188416	0.0892249	0.129879	0.103007	0.0973764	0.0921798	0.0695573	0.0716849	0.0731351	0.0609308	0.0481159	0.0405413	0.0366424	0.0314206	0.0225827	0.0148805
PER	Peru	Cardiovascular disease	Rheumatic heart disease	IHME/GDB	0.00225032	0.00464468	0.0124633	0.0203487	0.0218361	0.0286523	0.0325869	0.0437388	0.056003	0.05876	0.069725	0.0822344	0.0834697	0.096285	0.0949705	0.105468	0.0988702	0.0876931
PER	Peru	Cardiovascular disease	Ischemic heart disease	IHME/GDB	0	0	0	0.00338656	0.00573942	0.00759967	0.0107995	0.0145943	0.0209347	0.0292493	0.0425561	0.0562955	0.0768854	0.0969263	0.125579	0.149482	0.18392	0.176053
PER	Peru	Cardiovascular disease	Stroke	IHME/GDB	0.00226927	0.00172807	0.00245004	0.00790675	0.0106594	0.0130464	0.0155607	0.0192462	0.0270458	0.0356319	0.0505559	0.063482	0.0800786	0.10026	0.125338	0.146796	0.163201	0.134744
PER	Peru	Cardiovascular disease	Hypertensive heart disease	IHME/GDB	0	0	0	0.00175772	0.00285255	0.00360837	0.00616061	0.00821783	0.0136462	0.0202803	0.0315956	0.0420914	0.0609275	0.0833647	0.124319	0.157529	0.226192	0.217458
PER	Peru	Cardiovascular disease	Non-rheumatic valvular heart disease	IHME/GDB	0	0	0	0.0131431	0.0170018	0.0196502	0.0187722	0.0231803	0.0395523	0.0377223	0.0568202	0.0773942	0.0983052	0.121621	0.131185	0.137296	0.111656	0.096699
PER	Peru	Cardiovascular disease	Cardiomyopathy and myocarditis	IHME/GDB	0.0931266	0.0154208	0.0162092	0.0163333	0.0184578	0.0225744	0.0249937	0.0292047	0.0368027	0.0390189	0.0499499	0.0603662	0.0744384	0.0872809	0.0959884	0.102619	0.104535	0.11268
PER	Peru	Cardiovascular disease	Pulmonary arterial hypertension	IHME/GDB	0.160233	0.0128235	0.011684	0.0170452	0.0260745	0.028797	0.0280538	0.0299384	0.0359955	0.03352	0.0405661	0.0448701	0.0479578	0.0625234	0.0755937	0.0949731	0.134179	0.115171
PER	Peru	Cardiovascular disease	Atrial fibrillation and flutter	IHME/GDB	0	0	0	0	0	0	0.00103692	0.00151797	0.00364605	0.00729616	0.0127948	0.0220791	0.0342728	0.048356	0.0952867	0.15621	0.306615	0.310889
PER	Peru	Cardiovascular disease	Peripheral artery	IHME/GDB	0	0	0	0	0	0	0	0	0	0	0	0	0	0	0	0	0	0
PER	Peru	Cardiovascular disease	Endocarditis	IHME/GDB	0.0637993	0.0261085	0.021847	0.0334134	0.0358028	0.0418288	0.0400865	0.0513694	0.0493266	0.060679	0.074791	0.0763546	0.0758499	0.0798692	0.0723019	0.0720376	0.066823	0.0577115
PER	Peru	Cardiovascular disease	Other cardiovascular and circulatory diseases	IHME/GDB	0.0189654	0.0168085	0.0211067	0.0152333	0.0217596	0.0264663	0.0244613	0.0297673	0.0343125	0.0382252	0.0483028	0.0562793	0.0683764	0.0805015	0.0986441	0.114377	0.133168	0.153246
PER	Peru	Cancer	Colorectal cancer	IHME/GDB	0	0	0	0	0	0	0	0	0	0	0	0	0	0	0	0	0	0
PER	Peru	Cancer	Liver cancer	IHME/GDB	0.00372715	0.00154777	0.00208559	0.00395331	0.00673577	0.00877972	0.0126286	0.01553	0.0246025	0.0341476	0.0596844	0.0848601	0.118046	0.140744	0.157638	0.141952	0.116037	0.0673002
PER	Peru	Cancer	Gallbladder cancer	IHME/GDB	0	0	0	0	0	0	0	0	0	0	0	0	0	0	0	0	0	0
PER	Peru	Cancer	Pancreatic cancer	IHME/GDB	0	0	0	0.000482575	0.00134059	0.002294	0.00537637	0.00945311	0.0173465	0.0326813	0.05667	0.0850241	0.122148	0.152727	0.162405	0.146741	0.126058	0.0792522
PER	Peru	Cancer	Larynx cancer	IHME/GDB	0	0	0	0	0.00332764	0.00494587	0.00645492	0.00871813	0.0145916	0.031565	0.0546278	0.0786999	0.115444	0.14306	0.161801	0.154979	0.134144	0.0876412
PER	Peru	Cancer	Lung cancer	IHME/GDB	0	0	0	0	0	0	0	0	0	0	0	0	0	0	0	0	0	0
PER	Peru	Cancer	Skin cancer	IHME/GDB	0	0	0	0	0	0	0	0	0	0	0	0	0	0	0	0	0	0
PER	Peru	Cancer	Soft tissue and other extraosseous sarcomas	IHME/GDB	0.0132836	0.0150003	0.0132917	0.0188444	0.02381	0.0283616	0.0336145	0.0363725	0.0532432	0.0628581	0.0743954	0.0818029	0.104002	0.097697	0.0987845	0.0970491	0.0902323	0.057357
PER	Peru	Cancer	Malignant neoplasm of bone and articular cartilage	IHME/GDB	0.0052447	0.0190544	0.0505727	0.0741958	0.0552768	0.0415697	0.027882	0.0325781	0.0391181	0.045565	0.0560194	0.073243	0.0789993	0.0888663	0.0886673	0.0857253	0.0773701	0.060052
PER	Peru	Cancer	Breast cancer	IHME/GDB	0	0	0	0.000959859	0.00220088	0.00693398	0.0192642	0.0375951	0.0691215	0.0951338	0.123974	0.130408	0.114486	0.109443	0.0957182	0.0794645	0.0644143	0.0508826
PER	Peru	Cancer	Cervical cancer	IHME/GDB	0	0	0	0.00140117	0.00301411	0.00845258	0.0229483	0.0441521	0.0768229	0.100954	0.118161	0.120653	0.106779	0.106075	0.0977777	0.0820186	0.0673456	0.0434442
PER	Peru	Cancer	Uterine cancer	IHME/GDB	0	0	0	0	0.00154588	0.00411676	0.00660624	0.0135794	0.0257482	0.054457	0.0753461	0.0972259	0.143691	0.150642	0.146393	0.122315	0.0996815	0.0586522
PER	Peru	Cancer	Ovarian cancer	IHME/GDB	0	0	0	0.00683559	0.00829613	0.0115532	0.018976	0.0287421	0.0536859	0.0772609	0.10862	0.126825	0.130179	0.127855	0.110284	0.0815953	0.0645823	0.0447085
PER	Peru	Cancer	Prostate cancer	IHME/GDB	0	0	0	0	0.000277063	0.000341873	0.000432973	0.000785246	0.00144254	0.00408397	0.011632	0.0252416	0.058418	0.0989593	0.157577	0.214292	0.229345	0.197171
PER	Peru	Cancer	Testicular cancer	IHME/GDB	0	0	0	0.046997	0.110791	0.145713	0.119219	0.108171	0.076405	0.0547488	0.0378897	0.0344574	0.0347957	0.0364014	0.0409565	0.0495052	0.0551484	0.0488014
PER	Peru	Cancer	Kidney cancer	IHME/GDB	0.00835064	0.00735473	0.0039658	0.00362945	0.00667984	0.00958463	0.0100488	0.0151761	0.0261788	0.0435745	0.0717051	0.0974374	0.118781	0.141535	0.139536	0.128372	0.103783	0.0643071
PER	Peru	Cancer	Bladder cancer	IHME/GDB	0	0	0	0.00059721	0.000860984	0.00178594	0.004035	0.0063302	0.0101716	0.0196336	0.0347334	0.0499372	0.0791239	0.113983	0.152611	0.181276	0.185477	0.159444
PER	Peru	Cancer	Brain cancer	IHME/GDB	0	0	0	0	0	0	0	0	0	0	0	0	0	0	0	0	0	0
PER	Peru	Cancer	Eye cancer	IHME/GDB	0.232147	0.0729804	0.00587128	0.00254313	0.0110605	0.0062808	0.0119253	0.00704281	0.0194575	0.020282	0.0323205	0.0346381	0.0660299	0.0591304	0.0743847	0.100166	0.12148	0.122259
PER	Peru	Cancer	Neuroblastoma and other peripheral nervous tumors	IHME/GDB	0	0	0	0	0	0	0	0	0	0	0	0	0	0	0	0	0	0
PER	Peru	Cancer	Thyroid cancer	IHME/GDB	0	0.000910587	0.0019712	0.00200305	0.00456045	0.00607888	0.00898637	0.0140778	0.0243161	0.0382806	0.0615995	0.0883089	0.118044	0.133208	0.156714	0.144459	0.123483	0.072999
PER	Peru	Cancer	Mesothelioma	IHME/GDB	0	0	0	0	0.00657799	0.0144603	0.0173876	0.0236114	0.0364621	0.049778	0.0989266	0.111527	0.102307	0.108189	0.127602	0.127345	0.105992	0.069834
PER	Peru	Cancer	Hodgkin lymphoma	IHME/GDB	0.0017903	0.0134161	0.0182227	0.0314635	0.0396969	0.048138	0.0400844	0.0443389	0.0493181	0.0492111	0.0665777	0.0784681	0.084614	0.0977176	0.102062	0.104204	0.0819605	0.0487159
PER	Peru	Cancer	Lymphoma	IHME/GDB	0	0	0	0	0	0	0	0	0	0	0	0	0	0	0	0	0	0
PER	Peru	Cancer	Myeloma	IHME/GDB	0	0	0	0	0	0	0	0	0	0	0	0	0	0	0	0	0	0
PER	Peru	Cancer	Leukemia	IHME/GDB	0.0379221	0.0627009	0.0559934	0.0459231	0.0420215	0.039558	0.0374251	0.042364	0.0470941	0.0505435	0.051596	0.0606279	0.0706849	0.0817221	0.0823271	0.079428	0.0646981	0.0473703
PER	Peru	Cancer	Other malignant neoplasms	IHME/GDB	0.014808	0.0175464	0.0177088	0.0138187	0.0145642	0.0179217	0.0191594	0.0258453	0.0384047	0.0457064	0.0635575	0.0813494	0.0942729	0.112828	0.119491	0.115159	0.103687	0.0841731
PER	Peru	Cancer	Other neoplasms	IHME/GDB	0.0234873	0.0064884	0.00949192	0.007512	0.0120101	0.0119884	0.0173142	0.0161907	0.0248719	0.0284284	0.0368509	0.0512018	0.0733218	0.0996678	0.143577	0.168171	0.158221	0.111206
PER	Peru	Chronic respiratory diseases	Chronic obstructive pulmonary disease	IHME/GDB	0	0	0	0.00150417	0.00203262	0.00246721	0.00263489	0.00349418	0.00589073	0.00833432	0.0142188	0.0205277	0.0476993	0.0722646	0.127768	0.176644	0.255415	0.259105
PER	Peru	Chronic respiratory diseases	Pneumoconiosis	IHME/GDB	0	0	0	0.000507473	0.00328029	0.00424949	0.00790992	0.018727	0.0130846	0.0237751	0.0522815	0.0659675	0.0910603	0.111348	0.147515	0.180016	0.171349	0.108929
PER	Peru	Chronic respiratory diseases	Asthma	IHME/GDB	0.0356323	0.0185234	0.0172895	0.0118564	0.0129536	0.0149707	0.0151849	0.0176256	0.0270623	0.032926	0.0348443	0.0496293	0.0697005	0.0836818	0.118661	0.139215	0.152259	0.147985
PER	Peru	Chronic respiratory diseases	Interstitial lung disease and pulmonary sarcoidosis	IHME/GDB	0.000447331	0.000950348	0.000750176	0.00194553	0.00279075	0.00402908	0.004796	0.00661302	0.00891538	0.014158	0.0226548	0.0362258	0.0631742	0.0969023	0.142396	0.177374	0.21505	0.200827
PER	Peru	Chronic respiratory diseases	Other chronic respiratory diseases	IHME/GDB	0	0	0	0	0	0	0	0	0	0	0	0	0	0	0	0	0	0
PER	Peru	Diabetes	Diabetes mellitus type 2	IHME/GDB	0	0	0	0.000874201	0.00155902	0.00269438	0.00563509	0.00868178	0.0170955	0.0339128	0.0575002	0.0869362	0.114196	0.13902	0.155213	0.150882	0.133579	0.0922202
PER	Peru	Mental disorders	Schizophrenia	IHME/GDB	0	0	0	0	0	0	0	0	0	0	0	0	0	0	0	0	0	0
PER	Peru	Mental disorders	Depressive disorders	IHME/GDB	0	0	0	0	0	0	0	0	0	0	0	0	0	0	0	0	0	0
PER	Peru	Mental disorders	Bipolar disorder	IHME/GDB	0	0	0	0	0	0	0	0	0	0	0	0	0	0	0	0	0	0
PER	Peru	Mental disorders	Anxiety disorders	IHME/GDB	0	0	0	0	0	0	0	0	0	0	0	0	0	0	0	0	0	0
PER	Peru	Mental disorders	Eating disorders	IHME/GDB	0	0.000474348	0.00116522	0.0975504	0.0968287	0.07769	0.334758	0.280985	0.0106063	0.0999416	0	0	0	0	0	0	0	0
PER	Peru	Mental disorders	Autism spectrum	IHME/GDB	0	0	0	0	0	0	0	0	0	0	0	0	0	0	0	0	0	0
PER	Peru	Mental disorders	ADHD	IHME/GDB	0	0	0	0	0	0	0	0	0	0	0	0	0	0	0	0	0	0
PER	Peru	Mental disorders	Conduct disorder	IHME/GDB	0	0	0	0	0	0	0	0	0	0	0	0	0	0	0	0	0	0
PER	Peru	Mental disorders	Intellectual disability	IHME/GDB	0	0	0	0	0	0	0	0	0	0	0	0	0	0	0	0	0	0
PER	Peru	Mental disorders	Other mental disorders	IHME/GDB	0	0	0	0	0	0	0	0	0	0	0	0	0	0	0	0	0	0
PER	Peru	Mental disorders	Self harm	IHME/GDB	0	0	0.0276118	0.101997	0.135693	0.121525	0.0928	0.0836546	0.0796173	0.0738917	0.0606746	0.0520974	0.0479191	0.0392356	0.0315016	0.0235703	0.0170685	0.0111421
PRY	Paraguay	Cardiovascular disease	Rheumatic heart disease	IHME/GDB	0.00279817	0.00880162	0.0262603	0.0386375	0.0323335	0.0356499	0.0418117	0.0502825	0.0609147	0.0590471	0.0760549	0.0966606	0.0967376	0.105994	0.0873474	0.0825394	0.0554857	0.0426431
PRY	Paraguay	Cardiovascular disease	Ischemic heart disease	IHME/GDB	0	0	0	0.000905255	0.00144932	0.00253044	0.00537518	0.00970739	0.0185134	0.0308002	0.0528315	0.0813355	0.110525	0.132321	0.142074	0.151177	0.140589	0.119866
PRY	Paraguay	Cardiovascular disease	Stroke	IHME/GDB	0.00048077	0.000340822	0.000685279	0.00203405	0.00251293	0.00345936	0.00620199	0.0110527	0.0190349	0.028547	0.046364	0.0687735	0.0923089	0.118189	0.142249	0.164546	0.161049	0.132171
PRY	Paraguay	Cardiovascular disease	Hypertensive heart disease	IHME/GDB	0	0	0	0.000629173	0.0009626	0.00166647	0.00404694	0.00710667	0.0122103	0.020156	0.0352079	0.0558588	0.081348	0.106122	0.136551	0.166584	0.191782	0.17977
PRY	Paraguay	Cardiovascular disease	Non-rheumatic valvular heart disease	IHME/GDB	0	0	0	0.0108228	0.0110798	0.0126394	0.0156301	0.0207238	0.0271928	0.0326216	0.047727	0.0729525	0.100128	0.122842	0.139939	0.149587	0.129704	0.10641
PRY	Paraguay	Cardiovascular disease	Cardiomyopathy and myocarditis	IHME/GDB	0.0201972	0.00360664	0.00522189	0.00767902	0.00830228	0.0113391	0.0185975	0.0243076	0.033952	0.043305	0.0597655	0.0812645	0.0999758	0.113593	0.116104	0.127791	0.124015	0.100984
PRY	Paraguay	Cardiovascular disease	Pulmonary arterial hypertension	IHME/GDB	0.0718172	0.0118694	0.0175911	0.0238134	0.0227011	0.028227	0.0315791	0.0354596	0.043007	0.0369909	0.0518113	0.0685181	0.0737535	0.0927336	0.094278	0.100795	0.10624	0.0888149
PRY	Paraguay	Cardiovascular disease	Atrial fibrillation and flutter	IHME/GDB	0	0	0	0	0	0	0.0006551	0.00128127	0.00339756	0.0071688	0.0141044	0.0243552	0.0379082	0.0535731	0.0931034	0.147025	0.277075	0.340353
PRY	Paraguay	Cardiovascular disease	Peripheral artery	IHME/GDB	0	0	0	0	0	0	0	0	0	0	0	0	0	0	0	0	0	0
PRY	Paraguay	Cardiovascular disease	Endocarditis	IHME/GDB	0.0364814	0.0117836	0.0187583	0.0292981	0.0299961	0.0343249	0.0371581	0.0429833	0.0503372	0.0546898	0.0690134	0.0921789	0.0968148	0.105633	0.0934268	0.086408	0.0648307	0.0458838
PRY	Paraguay	Cardiovascular disease	Other cardiovascular and circulatory diseases	IHME/GDB	0.0102878	0.00533738	0.0113186	0.00758359	0.00958138	0.0121239	0.0159696	0.0220077	0.0266831	0.033665	0.0478335	0.0683928	0.0922969	0.114051	0.128358	0.137949	0.141539	0.115022
PRY	Paraguay	Cancer	Colorectal cancer	IHME/GDB	0	0	0	0	0	0	0	0	0	0	0	0	0	0	0	0	0	0
PRY	Paraguay	Cancer	Liver cancer	IHME/GDB	0.00811531	0.00208886	0.00193901	0.00298231	0.00454134	0.00643351	0.00934129	0.0154335	0.0242075	0.0406175	0.0742614	0.109693	0.14374	0.154153	0.139682	0.121349	0.0872605	0.0541614
PRY	Paraguay	Cancer	Gallbladder cancer	IHME/GDB	0	0	0	0	0	0	0	0	0	0	0	0	0	0	0	0	0	0
PRY	Paraguay	Cancer	Pancreatic cancer	IHME/GDB	0	0	0	0.000669252	0.00105224	0.00183646	0.00469099	0.00958378	0.0182882	0.0332865	0.0630019	0.100516	0.134137	0.157084	0.15897	0.139136	0.11	0.0677471
PRY	Paraguay	Cancer	Larynx cancer	IHME/GDB	0	0	0	0	0.000944105	0.00134463	0.00274473	0.00774944	0.0230889	0.0519178	0.100491	0.145865	0.166951	0.165367	0.135113	0.102415	0.062911	0.0330967
PRY	Paraguay	Cancer	Lung cancer	IHME/GDB	0	0	0	0	0	0	0	0	0	0	0	0	0	0	0	0	0	0
PRY	Paraguay	Cancer	Skin cancer	IHME/GDB	0	0	0	0	0	0	0	0	0	0	0	0	0	0	0	0	0	0
PRY	Paraguay	Cancer	Soft tissue and other extraosseous sarcomas	IHME/GDB	0.0225749	0.0166896	0.0222262	0.034648	0.030265	0.0307937	0.0337373	0.0395687	0.0506333	0.0538059	0.0731476	0.0946394	0.105778	0.108666	0.0923666	0.083632	0.0643562	0.0424715
PRY	Paraguay	Cancer	Malignant neoplasm of bone and articular cartilage	IHME/GDB	0.0051903	0.0164126	0.0485683	0.0850571	0.0493233	0.0338221	0.0278564	0.0305165	0.0380747	0.0451527	0.0629617	0.0841086	0.0938819	0.102047	0.0937775	0.0824866	0.0647567	0.0360057
PRY	Paraguay	Cancer	Breast cancer	IHME/GDB	0	0	0	0.00107313	0.00196676	0.00607512	0.0204823	0.0433118	0.0705108	0.0813478	0.108784	0.129569	0.122186	0.115608	0.0978135	0.0832958	0.0709214	0.0470548
PRY	Paraguay	Cancer	Cervical cancer	IHME/GDB	0	0	0	0.0019	0.00495982	0.0142009	0.0372326	0.0705595	0.091774	0.0947331	0.110611	0.116813	0.107997	0.100219	0.086536	0.0695051	0.0563083	0.0366508
PRY	Paraguay	Cancer	Uterine cancer	IHME/GDB	0	0	0	0	0.00184719	0.00417675	0.00471606	0.00887617	0.0150941	0.0393237	0.0615247	0.0938293	0.152026	0.171214	0.156601	0.126183	0.102609	0.0619787
PRY	Paraguay	Cancer	Ovarian cancer	IHME/GDB	0	0	0	0.0080575	0.00824391	0.0104846	0.0175732	0.0274817	0.045025	0.0668391	0.096233	0.119462	0.132624	0.137167	0.125662	0.0936563	0.0736383	0.0378523
PRY	Paraguay	Cancer	Prostate cancer	IHME/GDB	0	0	0	0	0.000242612	0.000284111	0.000468751	0.000771617	0.00169776	0.00506811	0.0138845	0.0352896	0.0804903	0.123319	0.170633	0.225555	0.194904	0.147392
PRY	Paraguay	Cancer	Testicular cancer	IHME/GDB	0	0	0	0.0610205	0.121327	0.149438	0.142643	0.0960454	0.0768517	0.0508627	0.0410521	0.0418189	0.0429173	0.0419218	0.0410167	0.0376284	0.0328134	0.0226423
PRY	Paraguay	Cancer	Kidney cancer	IHME/GDB	0.0239817	0.0136332	0.0057411	0.00414746	0.00455931	0.00581141	0.00992261	0.0149034	0.024405	0.0425895	0.0734509	0.111031	0.138058	0.146298	0.13112	0.117016	0.0824763	0.0508553
PRY	Paraguay	Cancer	Bladder cancer	IHME/GDB	0	0	0	0.000586393	0.000616872	0.00107379	0.00222583	0.00420008	0.00836842	0.016097	0.0335098	0.063183	0.103001	0.140049	0.166397	0.18641	0.158093	0.116189
PRY	Paraguay	Cancer	Brain cancer	IHME/GDB	0	0	0	0	0	0	0	0	0	0	0	0	0	0	0	0	0	0
PRY	Paraguay	Cancer	Eye cancer	IHME/GDB	0.2018	0.0420034	0.00883637	0.00878285	0.00597653	0.00936169	0.0120434	0.0183356	0.0245404	0.034114	0.0475049	0.0700977	0.078684	0.0907277	0.0931976	0.0964233	0.0912375	0.0663326
PRY	Paraguay	Cancer	Neuroblastoma and other peripheral nervous tumors	IHME/GDB	0	0	0	0	0	0	0	0	0	0	0	0	0	0	0	0	0	0
PRY	Paraguay	Cancer	Thyroid cancer	IHME/GDB	0	0.00190039	0.00374352	0.00428243	0.00553922	0.00756669	0.00959141	0.0157132	0.0254952	0.0406774	0.0687849	0.105114	0.112387	0.133618	0.13504	0.146015	0.114384	0.0701484
PRY	Paraguay	Cancer	Mesothelioma	IHME/GDB	0	0	0	0	0.00793654	0.0114116	0.0186548	0.0283393	0.0473375	0.0768485	0.126009	0.189178	0.0621317	0.0715644	0.0675828	0.126744	0.102272	0.0639891
PRY	Paraguay	Cancer	Hodgkin lymphoma	IHME/GDB	0.00366773	0.0146674	0.0237842	0.0511744	0.0601949	0.0669722	0.0706535	0.060472	0.0589871	0.0561894	0.0645312	0.0805827	0.083711	0.0851926	0.0800821	0.0664614	0.0468375	0.0258386
PRY	Paraguay	Cancer	Lymphoma	IHME/GDB	0	0	0	0	0	0	0	0	0	0	0	0	0	0	0	0	0	0
PRY	Paraguay	Cancer	Myeloma	IHME/GDB	0	0	0	0	0	0	0	0	0	0	0	0	0	0	0	0	0	0
PRY	Paraguay	Cancer	Leukemia	IHME/GDB	0.043822	0.0448426	0.047658	0.0492474	0.0361914	0.0310178	0.0334688	0.0368461	0.0381127	0.0406405	0.0497555	0.065754	0.0788011	0.0900122	0.0966078	0.092202	0.0742358	0.0507845
PRY	Paraguay	Cancer	Other malignant neoplasms	IHME/GDB	0.0173022	0.0100369	0.0139479	0.0125211	0.0115995	0.0146662	0.018757	0.0259871	0.0386787	0.0466081	0.06945	0.0951764	0.113896	0.125299	0.119184	0.116404	0.0920572	0.0584284
PRY	Paraguay	Cancer	Other neoplasms	IHME/GDB	0.017893	0.0057863	0.00727301	0.008551	0.00915332	0.0093328	0.0127812	0.0167499	0.0179468	0.0253222	0.0356371	0.059298	0.0833207	0.116703	0.143366	0.167684	0.152741	0.11046
PRY	Paraguay	Chronic respiratory diseases	Chronic obstructive pulmonary disease	IHME/GDB	0	0	0	0.000981803	0.00106567	0.00130105	0.00205363	0.00308369	0.00574531	0.0108325	0.0237471	0.0451592	0.0837704	0.119554	0.160182	0.188554	0.190632	0.163337
PRY	Paraguay	Chronic respiratory diseases	Pneumoconiosis	IHME/GDB	0	0	0	0.00117982	0.00380576	0.0110192	0.0187454	0.0329599	0.0473463	0.0556552	0.0924618	0.109194	0.12847	0.128098	0.116876	0.112104	0.0846685	0.0574151
PRY	Paraguay	Chronic respiratory diseases	Asthma	IHME/GDB	0.0251022	0.00747879	0.00766337	0.0102925	0.0100269	0.0116992	0.0160921	0.0215695	0.0279428	0.0366187	0.0523808	0.0734633	0.098029	0.115657	0.128176	0.133007	0.12623	0.0985708
PRY	Paraguay	Chronic respiratory diseases	Interstitial lung disease and pulmonary sarcoidosis	IHME/GDB	0.002466	0.00156008	0.00170523	0.00550556	0.00605321	0.00962011	0.0129225	0.0173444	0.0212598	0.0271208	0.0412936	0.0651838	0.0963728	0.122178	0.144592	0.161992	0.148091	0.11474
PRY	Paraguay	Chronic respiratory diseases	Other chronic respiratory diseases	IHME/GDB	0	0	0	0	0	0	0	0	0	0	0	0	0	0	0	0	0	0
PRY	Paraguay	Diabetes	Diabetes mellitus type 2	IHME/GDB	0	0	0	0.00171264	0.00202338	0.00262499	0.00471389	0.00758535	0.0133606	0.0260823	0.0514708	0.0881283	0.127488	0.152139	0.161294	0.153728	0.123158	0.0844907
PRY	Paraguay	Mental disorders	Schizophrenia	IHME/GDB	0	0	0	0	0	0	0	0	0	0	0	0	0	0	0	0	0	0
PRY	Paraguay	Mental disorders	Depressive disorders	IHME/GDB	0	0	0	0	0	0	0	0	0	0	0	0	0	0	0	0	0	0
PRY	Paraguay	Mental disorders	Bipolar disorder	IHME/GDB	0	0	0	0	0	0	0	0	0	0	0	0	0	0	0	0	0	0
PRY	Paraguay	Mental disorders	Anxiety disorders	IHME/GDB	0	0	0	0	0	0	0	0	0	0	0	0	0	0	0	0	0	0
PRY	Paraguay	Mental disorders	Eating disorders	IHME/GDB	0	0.000102542	0.022602	0.0937844	0.157292	0.117924	0.159921	0.154137	0.155606	0.138632	0	0	0	0	0	0	0	0
PRY	Paraguay	Mental disorders	Autism spectrum	IHME/GDB	0	0	0	0	0	0	0	0	0	0	0	0	0	0	0	0	0	0
PRY	Paraguay	Mental disorders	ADHD	IHME/GDB	0	0	0	0	0	0	0	0	0	0	0	0	0	0	0	0	0	0
PRY	Paraguay	Mental disorders	Conduct disorder	IHME/GDB	0	0	0	0	0	0	0	0	0	0	0	0	0	0	0	0	0	0
PRY	Paraguay	Mental disorders	Intellectual disability	IHME/GDB	0	0	0	0	0	0	0	0	0	0	0	0	0	0	0	0	0	0
PRY	Paraguay	Mental disorders	Other mental disorders	IHME/GDB	0	0	0	0	0	0	0	0	0	0	0	0	0	0	0	0	0	0
PRY	Paraguay	Mental disorders	Self harm	IHME/GDB	0	0	0.017255	0.122261	0.134361	0.10314	0.0923756	0.0813422	0.0733896	0.0637607	0.0668468	0.0634167	0.0544276	0.0440654	0.0335317	0.0251303	0.0153704	0.00932578
SLV	El Salvador	Cardiovascular disease	Rheumatic heart disease	IHME/GDB	0.000842909	0.00304829	0.0124787	0.0163568	0.0235214	0.0313566	0.0355096	0.0464765	0.0668577	0.0736127	0.089488	0.10456	0.0965997	0.103386	0.0895463	0.0861611	0.0639628	0.056235
SLV	El Salvador	Cardiovascular disease	Ischemic heart disease	IHME/GDB	0	0	0	0.00165941	0.00306871	0.0046805	0.00707473	0.0108473	0.0197064	0.0282623	0.0428254	0.0592553	0.0772346	0.0969654	0.126823	0.151106	0.180812	0.189679
SLV	El Salvador	Cardiovascular disease	Stroke	IHME/GDB	0.00120312	0.000809317	0.00180909	0.0039315	0.00560684	0.00728611	0.00904145	0.0130712	0.0221794	0.0307519	0.0434839	0.0575189	0.0725187	0.0934205	0.126927	0.159672	0.181131	0.169638
SLV	El Salvador	Cardiovascular disease	Hypertensive heart disease	IHME/GDB	0	0	0	0.000583325	0.00103568	0.00156158	0.00284495	0.00468308	0.00933396	0.0159174	0.026222	0.039014	0.0587047	0.0803405	0.127019	0.166593	0.22474	0.241407
SLV	El Salvador	Cardiovascular disease	Non-rheumatic valvular heart disease	IHME/GDB	0	0	0	0.00928673	0.0105363	0.0156003	0.0189094	0.025539	0.036676	0.0446064	0.0618576	0.0828218	0.103768	0.120972	0.129279	0.13284	0.112619	0.094689
SLV	El Salvador	Cardiovascular disease	Cardiomyopathy and myocarditis	IHME/GDB	0.0365204	0.0107851	0.0256333	0.0161149	0.018179	0.0230459	0.0268154	0.0317407	0.0417038	0.046586	0.0560995	0.0689935	0.0748871	0.083264	0.0967619	0.112282	0.111644	0.118943
SLV	El Salvador	Cardiovascular disease	Pulmonary arterial hypertension	IHME/GDB	0.0696228	0.0101906	0.0211987	0.0183821	0.0260517	0.031064	0.0302437	0.0317268	0.0466683	0.036835	0.0457178	0.0585237	0.0607743	0.0756388	0.0879649	0.107126	0.120438	0.121833
SLV	El Salvador	Cardiovascular disease	Atrial fibrillation and flutter	IHME/GDB	0	0	0	0	0	0	0.000720463	0.000985528	0.00335242	0.00741853	0.0132932	0.0218886	0.0306836	0.0422551	0.0808774	0.139289	0.286638	0.372598
SLV	El Salvador	Cardiovascular disease	Peripheral artery	IHME/GDB	0	0	0	0	0	0	0	0	0	0	0	0	0	0	0	0	0	0
SLV	El Salvador	Cardiovascular disease	Endocarditis	IHME/GDB	0.0495688	0.0157515	0.0271906	0.0233702	0.0349086	0.0383792	0.0383218	0.0421774	0.055257	0.0559494	0.0603068	0.0753188	0.0775756	0.0877201	0.083944	0.087044	0.0763379	0.0708782
SLV	El Salvador	Cardiovascular disease	Other cardiovascular and circulatory diseases	IHME/GDB	0.0135444	0.00908342	0.0181739	0.00817308	0.0127279	0.0168669	0.018254	0.0243508	0.0349464	0.0410697	0.0484797	0.0607754	0.0745638	0.0880232	0.11044	0.125468	0.144335	0.150725
SLV	El Salvador	Cancer	Colorectal cancer	IHME/GDB	0	0	0	0	0	0	0	0	0	0	0	0	0	0	0	0	0	0
SLV	El Salvador	Cancer	Liver cancer	IHME/GDB	0.00353432	0.00181952	0.00166735	0.0026292	0.00425142	0.00579359	0.00778654	0.0133276	0.0245191	0.0399552	0.0658089	0.0946739	0.120942	0.138678	0.149736	0.139873	0.110041	0.0749632
SLV	El Salvador	Cancer	Gallbladder cancer	IHME/GDB	0	0	0	0	0	0	0	0	0	0	0	0	0	0	0	0	0	0
SLV	El Salvador	Cancer	Pancreatic cancer	IHME/GDB	0	0	0	0.000726882	0.00146694	0.00292944	0.00591668	0.011342	0.0228246	0.0395897	0.0656967	0.093605	0.123524	0.143814	0.152036	0.141205	0.116462	0.0788612
SLV	El Salvador	Cancer	Larynx cancer	IHME/GDB	0	0	0	0	0.00185083	0.00327896	0.00498248	0.00945163	0.0205776	0.0373518	0.067842	0.104567	0.12528	0.139848	0.152488	0.138116	0.113541	0.0808251
SLV	El Salvador	Cancer	Lung cancer	IHME/GDB	0	0	0	0	0	0	0	0	0	0	0	0	0	0	0	0	0	0
SLV	El Salvador	Cancer	Skin cancer	IHME/GDB	0	0	0	0	0	0	0	0	0	0	0	0	0	0	0	0	0	0
SLV	El Salvador	Cancer	Soft tissue and other extraosseous sarcomas	IHME/GDB	0.00827885	0.0133746	0.0226021	0.0343634	0.0373138	0.0420711	0.0412905	0.047404	0.0651493	0.0692512	0.0783439	0.0856779	0.082501	0.0852183	0.0869387	0.0761441	0.0711729	0.0529045
SLV	El Salvador	Cancer	Malignant neoplasm of bone and articular cartilage	IHME/GDB	0.0028518	0.0159231	0.0504488	0.0744022	0.0538784	0.0443318	0.0281766	0.0292294	0.0380935	0.0433804	0.0578568	0.0683423	0.0792213	0.0889538	0.0955064	0.09166	0.0802633	0.0574803
SLV	El Salvador	Cancer	Breast cancer	IHME/GDB	0	0	0	0.000736567	0.0019295	0.00756328	0.020788	0.0384345	0.0695258	0.0989097	0.119433	0.129243	0.112132	0.105365	0.0907508	0.0827418	0.0695612	0.0528853
SLV	El Salvador	Cancer	Cervical cancer	IHME/GDB	0	0	0	0.000882613	0.00301212	0.0107271	0.0263923	0.0470827	0.08009	0.0973486	0.111819	0.121958	0.103636	0.100031	0.0940425	0.0814519	0.0696962	0.0518298
SLV	El Salvador	Cancer	Uterine cancer	IHME/GDB	0	0	0	0	0.00190361	0.00466506	0.00531897	0.0104721	0.0212574	0.0511898	0.0741623	0.101578	0.155676	0.161188	0.145471	0.112793	0.0926274	0.0616979
SLV	El Salvador	Cancer	Ovarian cancer	IHME/GDB	0	0	0	0.00649362	0.00954173	0.0132959	0.0173818	0.027597	0.0518415	0.084271	0.10349	0.122339	0.119717	0.126062	0.112615	0.0936699	0.0682208	0.0434642
SLV	El Salvador	Cancer	Prostate cancer	IHME/GDB	0	0	0	0	0.000336113	0.000490926	0.000538631	0.000900038	0.00200387	0.00535079	0.0133065	0.0268527	0.0602106	0.0926235	0.148636	0.21011	0.226123	0.212517
SLV	El Salvador	Cancer	Testicular cancer	IHME/GDB	0	0	0	0.0879385	0.187154	0.20962	0.140598	0.0888136	0.0617642	0.0353049	0.0235285	0.0214937	0.0203651	0.0226852	0.0249223	0.0270149	0.0271661	0.0216312
SLV	El Salvador	Cancer	Kidney cancer	IHME/GDB	0.00739642	0.00761723	0.0046611	0.00345727	0.00554784	0.00743543	0.0101782	0.0173313	0.033595	0.0584886	0.0841561	0.108304	0.125355	0.134383	0.129737	0.115606	0.0882985	0.0584523
SLV	El Salvador	Cancer	Bladder cancer	IHME/GDB	0	0	0	0.000712066	0.00142178	0.0021384	0.00416897	0.00760232	0.0157119	0.0260859	0.0405895	0.0621073	0.0893419	0.115501	0.143816	0.175468	0.167835	0.1475
SLV	El Salvador	Cancer	Brain cancer	IHME/GDB	0	0	0	0	0	0	0	0	0	0	0	0	0	0	0	0	0	0
SLV	El Salvador	Cancer	Eye cancer	IHME/GDB	0.051048	0.021399	0.0150662	0.0126037	0.0133846	0.0134469	0.0144639	0.0221965	0.0311977	0.0378889	0.0460162	0.0595381	0.0700416	0.0858936	0.103069	0.122369	0.14051	0.139866
SLV	El Salvador	Cancer	Neuroblastoma and other peripheral nervous tumors	IHME/GDB	0	0	0	0	0	0	0	0	0	0	0	0	0	0	0	0	0	0
SLV	El Salvador	Cancer	Thyroid cancer	IHME/GDB	0	0.00110108	0.00204083	0.00258511	0.00508542	0.0083967	0.00980087	0.0143193	0.0251784	0.0412773	0.0660909	0.0917771	0.115873	0.134305	0.141437	0.138816	0.11831	0.0836065
SLV	El Salvador	Cancer	Mesothelioma	IHME/GDB	0	0	0	0	0.0104336	0.0168703	0.019052	0.028194	0.0504968	0.0722415	0.0986418	0.127757	0.114165	0.117561	0.127726	0.102134	0.0704804	0.0442467
SLV	El Salvador	Cancer	Hodgkin lymphoma	IHME/GDB	0.00165452	0.0139984	0.0226169	0.0382275	0.0519558	0.0617589	0.0497794	0.0496619	0.0574052	0.0555097	0.0619476	0.0743588	0.0810384	0.0861801	0.093262	0.0840977	0.0693275	0.0472197
SLV	El Salvador	Cancer	Lymphoma	IHME/GDB	0	0	0	0	0	0	0	0	0	0	0	0	0	0	0	0	0	0
SLV	El Salvador	Cancer	Myeloma	IHME/GDB	0	0	0	0	0	0	0	0	0	0	0	0	0	0	0	0	0	0
SLV	El Salvador	Cancer	Leukemia	IHME/GDB	0.0242382	0.0463682	0.0626204	0.0580254	0.0581452	0.0526908	0.044807	0.047586	0.0539551	0.0541815	0.055748	0.062234	0.0636159	0.0704005	0.0732474	0.0704074	0.0578556	0.0438735
SLV	El Salvador	Cancer	Other malignant neoplasms	IHME/GDB	0.0156529	0.0130637	0.0210376	0.017257	0.019395	0.0245117	0.0240855	0.0304822	0.0464429	0.0543723	0.0689565	0.0838291	0.092686	0.101977	0.106108	0.108786	0.0940364	0.0773202
SLV	El Salvador	Cancer	Other neoplasms	IHME/GDB	0.0226915	0.0121932	0.0136676	0.011394	0.0145885	0.0160952	0.0159425	0.0180502	0.0301766	0.0368352	0.0484507	0.0655873	0.0815846	0.10387	0.130117	0.139373	0.136015	0.103368
SLV	El Salvador	Chronic respiratory diseases	Chronic obstructive pulmonary disease	IHME/GDB	0	0	0	0.000935216	0.00136743	0.00186738	0.00240294	0.0034431	0.00617588	0.0101549	0.0183586	0.030514	0.0524473	0.07837	0.131017	0.18124	0.231108	0.250598
SLV	El Salvador	Chronic respiratory diseases	Pneumoconiosis	IHME/GDB	0	0	0	0.00153452	0.00329166	0.00715014	0.0119926	0.0158834	0.0257842	0.0326931	0.0441419	0.0689205	0.0825123	0.100478	0.124873	0.162421	0.171188	0.147135
SLV	El Salvador	Chronic respiratory diseases	Asthma	IHME/GDB	0.00878647	0.00480003	0.00765263	0.008449	0.0116063	0.0142375	0.0160055	0.0196798	0.0278674	0.0341072	0.0415673	0.0558602	0.0722761	0.0916886	0.121516	0.145545	0.161219	0.157136
SLV	El Salvador	Chronic respiratory diseases	Interstitial lung disease and pulmonary sarcoidosis	IHME/GDB	0.00053887	0.00147307	0.00189377	0.00382205	0.00685895	0.0105037	0.0128905	0.0174084	0.0263421	0.0344378	0.0459625	0.0649629	0.084543	0.106577	0.136747	0.149453	0.155652	0.139933
SLV	El Salvador	Chronic respiratory diseases	Other chronic respiratory diseases	IHME/GDB	0	0	0	0	0	0	0	0	0	0	0	0	0	0	0	0	0	0
SLV	El Salvador	Diabetes	Diabetes mellitus type 2	IHME/GDB	0	0	0	0.000879591	0.00166761	0.0030303	0.00591071	0.01053	0.0213701	0.0401293	0.0647189	0.0960347	0.119256	0.134078	0.144679	0.144131	0.12407	0.0895151
SLV	El Salvador	Mental disorders	Schizophrenia	IHME/GDB	0	0	0	0	0	0	0	0	0	0	0	0	0	0	0	0	0	0
SLV	El Salvador	Mental disorders	Depressive disorders	IHME/GDB	0	0	0	0	0	0	0	0	0	0	0	0	0	0	0	0	0	0
SLV	El Salvador	Mental disorders	Bipolar disorder	IHME/GDB	0	0	0	0	0	0	0	0	0	0	0	0	0	0	0	0	0	0
SLV	El Salvador	Mental disorders	Anxiety disorders	IHME/GDB	0	0	0	0	0	0	0	0	0	0	0	0	0	0	0	0	0	0
SLV	El Salvador	Mental disorders	Eating disorders	IHME/GDB	0	0.000538857	0.00198751	0.0700796	0.129264	0.191561	0.15446	0.170811	0.134568	0.146731	0	0	0	0	0	0	0	0
SLV	El Salvador	Mental disorders	Autism spectrum	IHME/GDB	0	0	0	0	0	0	0	0	0	0	0	0	0	0	0	0	0	0
SLV	El Salvador	Mental disorders	ADHD	IHME/GDB	0	0	0	0	0	0	0	0	0	0	0	0	0	0	0	0	0	0
SLV	El Salvador	Mental disorders	Conduct disorder	IHME/GDB	0	0	0	0	0	0	0	0	0	0	0	0	0	0	0	0	0	0
SLV	El Salvador	Mental disorders	Intellectual disability	IHME/GDB	0	0	0	0	0	0	0	0	0	0	0	0	0	0	0	0	0	0
SLV	El Salvador	Mental disorders	Other mental disorders	IHME/GDB	0	0	0	0	0	0	0	0	0	0	0	0	0	0	0	0	0	0
SLV	El Salvador	Mental disorders	Self harm	IHME/GDB	0	0	0.0259214	0.0910448	0.135639	0.132516	0.104734	0.0928238	0.091133	0.0751525	0.0634123	0.0490317	0.0379523	0.0330593	0.0254325	0.0188924	0.0133662	0.00988776
SUR	Suriname	Cardiovascular disease	Rheumatic heart disease	IHME/GDB	0.00281476	0.0118514	0.0279937	0.0403873	0.0503174	0.0499481	0.066013	0.0872586	0.0966425	0.087359	0.10732	0.116192	0.0736419	0.061452	0.038676	0.0382971	0.0246043	0.0192318
SUR	Suriname	Cardiovascular disease	Ischemic heart disease	IHME/GDB	0	0	0	0.000623918	0.0015048	0.00215206	0.00544021	0.0109325	0.0188758	0.0383818	0.0730919	0.112132	0.127253	0.131618	0.117712	0.124289	0.12762	0.108372
SUR	Suriname	Cardiovascular disease	Stroke	IHME/GDB	0.000824258	0.000340146	0.000536495	0.00159155	0.00305126	0.00314889	0.00643258	0.011221	0.0181048	0.0322156	0.0596679	0.0938233	0.112632	0.129949	0.129589	0.145084	0.142401	0.109387
SUR	Suriname	Cardiovascular disease	Hypertensive heart disease	IHME/GDB	0	0	0	0.000661486	0.00143356	0.00177465	0.00509831	0.0103925	0.0167171	0.0321164	0.0585263	0.0902993	0.107125	0.11965	0.122381	0.145705	0.155659	0.132461
SUR	Suriname	Cardiovascular disease	Non-rheumatic valvular heart disease	IHME/GDB	0	0	0	0.0141634	0.0159858	0.0159524	0.02517	0.0311535	0.041939	0.0549139	0.0716261	0.105793	0.111135	0.118261	0.0993964	0.105199	0.10471	0.0846031
SUR	Suriname	Cardiovascular disease	Cardiomyopathy and myocarditis	IHME/GDB	0.0256866	0.00521137	0.00661735	0.010219	0.0145196	0.0171667	0.0231265	0.0342235	0.0417375	0.0595158	0.0883141	0.111343	0.111716	0.108364	0.0934513	0.0917482	0.0809256	0.0761136
SUR	Suriname	Cardiovascular disease	Pulmonary arterial hypertension	IHME/GDB	0.120263	0.0114471	0.0143227	0.0299484	0.0296627	0.0402586	0.0376137	0.0446673	0.0614239	0.0536105	0.0625766	0.0830897	0.0724354	0.0728641	0.0751385	0.0727305	0.0685063	0.0494412
SUR	Suriname	Cardiovascular disease	Atrial fibrillation and flutter	IHME/GDB	0	0	0	0	0	0	0.0010779	0.00107838	0.00353161	0.00847587	0.0181728	0.0345856	0.0453082	0.0599155	0.0898912	0.151062	0.270571	0.316329
SUR	Suriname	Cardiovascular disease	Peripheral artery	IHME/GDB	0	0	0	0	0	0	0	0	0	0	0	0	0	0	0	0	0	0
SUR	Suriname	Cardiovascular disease	Endocarditis	IHME/GDB	0.0244876	0.00934556	0.0106437	0.0205399	0.0363782	0.0327551	0.0430552	0.0587769	0.0690089	0.0776032	0.0955191	0.102734	0.0947034	0.0824656	0.0693185	0.0639142	0.0642782	0.0444727
SUR	Suriname	Cardiovascular disease	Other cardiovascular and circulatory diseases	IHME/GDB	0.0150026	0.0065748	0.00990928	0.00880272	0.0149524	0.0143236	0.0219618	0.0318447	0.0384111	0.0494437	0.0705144	0.0961233	0.0991905	0.103897	0.0977862	0.109122	0.111603	0.100536
SUR	Suriname	Cancer	Colorectal cancer	IHME/GDB	0	0	0	0	0	0	0	0	0	0	0	0	0	0	0	0	0	0
SUR	Suriname	Cancer	Liver cancer	IHME/GDB	0.0025237	0.00103684	0.00102664	0.00138677	0.00361439	0.00442158	0.00813443	0.0154526	0.02558	0.0453828	0.0867268	0.144415	0.147262	0.148747	0.129482	0.114169	0.0861461	0.0344921
SUR	Suriname	Cancer	Gallbladder cancer	IHME/GDB	0	0	0	0	0	0	0	0	0	0	0	0	0	0	0	0	0	0
SUR	Suriname	Cancer	Pancreatic cancer	IHME/GDB	0	0	0	0.000706743	0.00105193	0.00185114	0.00568451	0.0116881	0.0233836	0.0447003	0.0819983	0.131204	0.144961	0.147592	0.134176	0.117103	0.0949464	0.0589535
SUR	Suriname	Cancer	Larynx cancer	IHME/GDB	0	0	0	0	0.00158428	0.0012535	0.00261929	0.00693414	0.0169051	0.0472728	0.104504	0.164694	0.174944	0.158941	0.120171	0.0951151	0.0703612	0.0347001
SUR	Suriname	Cancer	Lung cancer	IHME/GDB	0	0	0	0	0	0	0	0	0	0	0	0	0	0	0	0	0	0
SUR	Suriname	Cancer	Skin cancer	IHME/GDB	0	0	0	0	0	0	0	0	0	0	0	0	0	0	0	0	0	0
SUR	Suriname	Cancer	Soft tissue and other extraosseous sarcomas	IHME/GDB	0.0289534	0.028635	0.0264792	0.0320657	0.0292485	0.0293836	0.0451647	0.0490384	0.0576075	0.0620626	0.100849	0.118753	0.089177	0.07951	0.075565	0.0606685	0.0555015	0.031337
SUR	Suriname	Cancer	Malignant neoplasm of bone and articular cartilage	IHME/GDB	0.00512194	0.0158152	0.0368121	0.0590749	0.0566686	0.0323021	0.0253898	0.0294911	0.0331678	0.0441698	0.0790238	0.0974055	0.112446	0.103113	0.0845718	0.0801594	0.0689119	0.0363545
SUR	Suriname	Cancer	Breast cancer	IHME/GDB	0	0	0	0.000596023	0.00134867	0.00509722	0.0192341	0.0392353	0.0614588	0.0768555	0.116631	0.141261	0.122533	0.117697	0.0950208	0.0847912	0.0669825	0.0512579
SUR	Suriname	Cancer	Cervical cancer	IHME/GDB	0	0	0	0.0011227	0.00522792	0.0132248	0.0340211	0.0696393	0.0915825	0.0905414	0.115752	0.134347	0.106761	0.100266	0.0818663	0.074096	0.0502548	0.0312976
SUR	Suriname	Cancer	Uterine cancer	IHME/GDB	0	0	0	0	0.00254617	0.00493025	0.012006	0.0216712	0.0356612	0.0500064	0.0791818	0.117708	0.151204	0.15609	0.130316	0.111903	0.0791053	0.0476713
SUR	Suriname	Cancer	Ovarian cancer	IHME/GDB	0	0	0	0.00550199	0.00836131	0.00886493	0.0158688	0.0276734	0.0468479	0.0702212	0.108621	0.141188	0.129808	0.129251	0.109236	0.0927035	0.0652098	0.0406423
SUR	Suriname	Cancer	Prostate cancer	IHME/GDB	0	0	0	0	0.000147063	0.00027429	0.000490121	0.000719853	0.00144692	0.00536739	0.018912	0.0454521	0.0931493	0.122366	0.153617	0.199075	0.210418	0.148565
SUR	Suriname	Cancer	Testicular cancer	IHME/GDB	0	0	0	0.0559717	0.0974518	0.136836	0.100717	0.106866	0.0766389	0.0557014	0.0626747	0.0508404	0.0504804	0.049888	0.0473942	0.0470142	0.034568	0.0269566
SUR	Suriname	Cancer	Kidney cancer	IHME/GDB	0.0160306	0.0134577	0.00641097	0.00624172	0.0099802	0.0106647	0.0150319	0.0202075	0.0336555	0.053963	0.0968575	0.143971	0.145917	0.135515	0.110129	0.0892054	0.0629772	0.0297848
SUR	Suriname	Cancer	Bladder cancer	IHME/GDB	0	0	0	0.000306301	0.000712452	0.000784434	0.00319538	0.00512303	0.00986035	0.0202962	0.0483898	0.0901097	0.122957	0.144803	0.149145	0.158966	0.146588	0.0987634
SUR	Suriname	Cancer	Brain cancer	IHME/GDB	0	0	0	0	0	0	0	0	0	0	0	0	0	0	0	0	0	0
SUR	Suriname	Cancer	Eye cancer	IHME/GDB	0.000845212	0.000279135	0.0499874	0.00731383	0.00766603	0.0132694	0.0290612	0.0334687	0.0249638	0.0535446	0.0681481	0.0847718	0.103093	0.083453	0.0985838	0.0956844	0.146118	0.0997479
SUR	Suriname	Cancer	Neuroblastoma and other peripheral nervous tumors	IHME/GDB	0	0	0	0	0	0	0	0	0	0	0	0	0	0	0	0	0	0
SUR	Suriname	Cancer	Thyroid cancer	IHME/GDB	0	0.00192783	0.00204148	0.00357104	0.00602543	0.00770843	0.010586	0.0230001	0.0319229	0.0458508	0.0898917	0.130566	0.126042	0.135623	0.12584	0.11695	0.0905954	0.0518577
SUR	Suriname	Cancer	Mesothelioma	IHME/GDB	0	0	0	0	0.0190316	0.0165522	0.0225706	0.0480533	0.0548715	0.0785796	0.145755	0.197917	0.0907805	0.0759769	0.080838	0.071738	0.0659224	0.0314135
SUR	Suriname	Cancer	Hodgkin lymphoma	IHME/GDB	0.00101954	0.00742232	0.00898469	0.0396607	0.0725142	0.0659453	0.0703319	0.0701722	0.0686805	0.0621818	0.0813133	0.0959063	0.0883401	0.0851124	0.0611968	0.0577984	0.0400237	0.023396
SUR	Suriname	Cancer	Lymphoma	IHME/GDB	0	0	0	0	0	0	0	0	0	0	0	0	0	0	0	0	0	0
SUR	Suriname	Cancer	Myeloma	IHME/GDB	0	0	0	0	0	0	0	0	0	0	0	0	0	0	0	0	0	0
SUR	Suriname	Cancer	Leukemia	IHME/GDB	0.0374702	0.0458867	0.0417398	0.0380836	0.038764	0.0317373	0.0340876	0.042471	0.0433454	0.0519848	0.0681718	0.0890522	0.0894226	0.0893557	0.0815885	0.0760727	0.0621044	0.0386615
SUR	Suriname	Cancer	Other malignant neoplasms	IHME/GDB	0.0207295	0.0138552	0.0151779	0.0168876	0.0199099	0.0171492	0.0230311	0.0339667	0.0435148	0.057601	0.0868751	0.116403	0.111552	0.11175	0.0929768	0.0883959	0.0729847	0.0572394
SUR	Suriname	Cancer	Other neoplasms	IHME/GDB	0.0262997	0.0055798	0.00867838	0.0124992	0.00844154	0.0114225	0.0160037	0.0130516	0.0270081	0.0266586	0.0540605	0.0722737	0.0926717	0.110877	0.129755	0.155978	0.137742	0.0910001
SUR	Suriname	Chronic respiratory diseases	Chronic obstructive pulmonary disease	IHME/GDB	0	0	0	0.00121879	0.00213534	0.00201844	0.00338464	0.00608423	0.00929897	0.0177543	0.039587	0.0751939	0.112418	0.134174	0.140374	0.158134	0.167246	0.130979
SUR	Suriname	Chronic respiratory diseases	Pneumoconiosis	IHME/GDB	0	0	0	0.0350995	0.000102089	0.0212257	0.00148117	0.0279089	0.017446	0.0512547	0.0864189	0.0604202	0.0793858	0.151602	0.0752712	0.125813	0.127362	0.139208
SUR	Suriname	Chronic respiratory diseases	Asthma	IHME/GDB	0.0241378	0.01413	0.0143773	0.0197668	0.0268738	0.0238185	0.0398237	0.0467804	0.0494338	0.0625121	0.0877282	0.100564	0.10308	0.0993875	0.0853194	0.0792683	0.0755139	0.0474842
SUR	Suriname	Chronic respiratory diseases	Interstitial lung disease and pulmonary sarcoidosis	IHME/GDB	0.00373599	0.00236837	0.00376927	0.0071003	0.00992685	0.00855523	0.0216378	0.0272475	0.0359845	0.0426311	0.066398	0.0918335	0.102959	0.112497	0.126384	0.134695	0.118611	0.0836654
SUR	Suriname	Chronic respiratory diseases	Other chronic respiratory diseases	IHME/GDB	0	0	0	0	0	0	0	0	0	0	0	0	0	0	0	0	0	0
SUR	Suriname	Diabetes	Diabetes mellitus type 2	IHME/GDB	0	0	0	0.0011997	0.00244037	0.00252331	0.00588982	0.0100113	0.0163201	0.035649	0.0728599	0.122481	0.140875	0.150238	0.129437	0.129271	0.108953	0.0718519
SUR	Suriname	Mental disorders	Schizophrenia	IHME/GDB	0	0	0	0	0	0	0	0	0	0	0	0	0	0	0	0	0	0
SUR	Suriname	Mental disorders	Depressive disorders	IHME/GDB	0	0	0	0	0	0	0	0	0	0	0	0	0	0	0	0	0	0
SUR	Suriname	Mental disorders	Bipolar disorder	IHME/GDB	0	0	0	0	0	0	0	0	0	0	0	0	0	0	0	0	0	0
SUR	Suriname	Mental disorders	Anxiety disorders	IHME/GDB	0	0	0	0	0	0	0	0	0	0	0	0	0	0	0	0	0	0
SUR	Suriname	Mental disorders	Eating disorders	IHME/GDB	0	0.00349176	0.00942546	0.0900862	0.147018	0.0702581	0.18095	0.158581	0.220848	0.119341	0	0	0	0	0	0	0	0
SUR	Suriname	Mental disorders	Autism spectrum	IHME/GDB	0	0	0	0	0	0	0	0	0	0	0	0	0	0	0	0	0	0
SUR	Suriname	Mental disorders	ADHD	IHME/GDB	0	0	0	0	0	0	0	0	0	0	0	0	0	0	0	0	0	0
SUR	Suriname	Mental disorders	Conduct disorder	IHME/GDB	0	0	0	0	0	0	0	0	0	0	0	0	0	0	0	0	0	0
SUR	Suriname	Mental disorders	Intellectual disability	IHME/GDB	0	0	0	0	0	0	0	0	0	0	0	0	0	0	0	0	0	0
SUR	Suriname	Mental disorders	Other mental disorders	IHME/GDB	0	0	0	0	0	0	0	0	0	0	0	0	0	0	0	0	0	0
SUR	Suriname	Mental disorders	Self harm	IHME/GDB	0	0	0.0092128	0.0529587	0.100251	0.082429	0.0990206	0.093868	0.0792766	0.0858102	0.0913771	0.087196	0.0681911	0.0509993	0.0361682	0.0279855	0.0228486	0.0124072
TTO	Trinidad and Tobago	Cardiovascular disease	Rheumatic heart disease	IHME/GDB	0.00106189	0.00474958	0.0131113	0.0292326	0.0311228	0.0498546	0.0641795	0.0979175	0.0991982	0.0845071	0.0859778	0.105089	0.0873501	0.0731091	0.0616054	0.0543209	0.0352873	0.0223251
TTO	Trinidad and Tobago	Cardiovascular disease	Ischemic heart disease	IHME/GDB	0	0	0	0.000345489	0.000839706	0.00208159	0.00454438	0.012029	0.0176819	0.0307728	0.0478938	0.0813057	0.111582	0.125178	0.160608	0.149593	0.14319	0.112355
TTO	Trinidad and Tobago	Cardiovascular disease	Stroke	IHME/GDB	0.000322654	0.000145412	0.000233306	0.00090078	0.00170338	0.0028751	0.00509011	0.0112726	0.0154883	0.0236178	0.0324215	0.0573566	0.0842173	0.110446	0.163582	0.183772	0.176255	0.1303
TTO	Trinidad and Tobago	Cardiovascular disease	Hypertensive heart disease	IHME/GDB	0	0	0	0.000592556	0.001187	0.00221365	0.0060428	0.0146164	0.0215885	0.0344275	0.0487126	0.0775635	0.106282	0.116791	0.13657	0.152006	0.149439	0.131966
TTO	Trinidad and Tobago	Cardiovascular disease	Non-rheumatic valvular heart disease	IHME/GDB	0	0	0	0.00792408	0.00958556	0.0159458	0.0217196	0.033787	0.0403856	0.0467072	0.0504292	0.0876717	0.109397	0.117549	0.132524	0.122079	0.116909	0.0873867
TTO	Trinidad and Tobago	Cardiovascular disease	Cardiomyopathy and myocarditis	IHME/GDB	0.00844028	0.00239365	0.00344295	0.00632739	0.00909708	0.015053	0.0236057	0.0376678	0.0475457	0.058947	0.070992	0.101117	0.116738	0.117965	0.112969	0.102777	0.0846908	0.0802307
TTO	Trinidad and Tobago	Cardiovascular disease	Pulmonary arterial hypertension	IHME/GDB	0.0450781	0.00516774	0.00857103	0.0215108	0.0193975	0.0427449	0.0426438	0.0590341	0.0805111	0.0638385	0.0583219	0.0770769	0.0773186	0.0807054	0.104668	0.0899321	0.0733214	0.0501582
TTO	Trinidad and Tobago	Cardiovascular disease	Atrial fibrillation and flutter	IHME/GDB	0	0	0	0	0	0	0.000904205	0.00106283	0.00325606	0.00708796	0.0126343	0.0267974	0.0435205	0.0571689	0.111412	0.163972	0.274529	0.297655
TTO	Trinidad and Tobago	Cardiovascular disease	Peripheral artery	IHME/GDB	0	0	0	0	0	0	0	0	0	0	0	0	0	0	0	0	0	0
TTO	Trinidad and Tobago	Cardiovascular disease	Endocarditis	IHME/GDB	0.00920603	0.00407142	0.00515196	0.0134553	0.0235216	0.0329183	0.0429134	0.0753785	0.0719437	0.0710933	0.0749361	0.0922081	0.104265	0.0912373	0.0937838	0.0709288	0.0740879	0.0488995
TTO	Trinidad and Tobago	Cardiovascular disease	Other cardiovascular and circulatory diseases	IHME/GDB	0.00493306	0.00243477	0.00387996	0.00484582	0.00874538	0.014838	0.0195167	0.0363311	0.0396821	0.046727	0.0530161	0.0789719	0.0995871	0.103337	0.129633	0.13027	0.12123	0.10202
TTO	Trinidad and Tobago	Cancer	Colorectal cancer	IHME/GDB	0	0	0	0	0	0	0	0	0	0	0	0	0	0	0	0	0	0
TTO	Trinidad and Tobago	Cancer	Liver cancer	IHME/GDB	0.000946099	0.000485233	0.000592016	0.000866496	0.00227346	0.00427117	0.00739382	0.0175756	0.0236018	0.0363028	0.0660079	0.118757	0.155129	0.153057	0.167762	0.124928	0.0849081	0.0351425
TTO	Trinidad and Tobago	Cancer	Gallbladder cancer	IHME/GDB	0	0	0	0	0	0	0	0	0	0	0	0	0	0	0	0	0	0
TTO	Trinidad and Tobago	Cancer	Pancreatic cancer	IHME/GDB	0	0	0	0.000411257	0.000653643	0.00149751	0.00472093	0.0109625	0.0200785	0.0339881	0.0548166	0.104257	0.144575	0.149647	0.171715	0.142899	0.10454	0.0552389
TTO	Trinidad and Tobago	Cancer	Larynx cancer	IHME/GDB	0	0	0	0	0.00103256	0.0011377	0.00236884	0.00816636	0.0179208	0.0374263	0.0760319	0.137022	0.176394	0.157195	0.165684	0.116953	0.0686692	0.0339986
TTO	Trinidad and Tobago	Cancer	Lung cancer	IHME/GDB	0	0	0	0	0	0	0	0	0	0	0	0	0	0	0	0	0	0
TTO	Trinidad and Tobago	Cancer	Skin cancer	IHME/GDB	0	0	0	0	0	0	0	0	0	0	0	0	0	0	0	0	0	0
TTO	Trinidad and Tobago	Cancer	Soft tissue and other extraosseous sarcomas	IHME/GDB	0.0120369	0.0160997	0.0166358	0.0240492	0.0220171	0.0282994	0.0419347	0.0505996	0.0582704	0.0599739	0.0817182	0.106599	0.0984001	0.0983101	0.112213	0.076555	0.0609459	0.035342
TTO	Trinidad and Tobago	Cancer	Malignant neoplasm of bone and articular cartilage	IHME/GDB	0.00248682	0.00799357	0.0202002	0.0381761	0.0389833	0.0278326	0.0267976	0.031089	0.0333137	0.0417626	0.0651485	0.093356	0.121318	0.130278	0.120528	0.0916111	0.0701246	0.0390002
TTO	Trinidad and Tobago	Cancer	Breast cancer	IHME/GDB	0	0	0	0.000288753	0.000657406	0.00352139	0.0149055	0.0367849	0.0551716	0.0778573	0.0933369	0.137191	0.144479	0.124213	0.110321	0.0810087	0.0672513	0.0530111
TTO	Trinidad and Tobago	Cancer	Cervical cancer	IHME/GDB	0	0	0	0.000601559	0.00267411	0.0100484	0.0269508	0.0723766	0.0781049	0.0839838	0.0942875	0.114205	0.114151	0.112442	0.11222	0.0851103	0.0610268	0.0318176
TTO	Trinidad and Tobago	Cancer	Uterine cancer	IHME/GDB	0	0	0	0	0.00101231	0.00296617	0.00772494	0.0173897	0.0255737	0.0402268	0.0537976	0.0972898	0.173523	0.178509	0.163265	0.110698	0.0878971	0.0401277
TTO	Trinidad and Tobago	Cancer	Ovarian cancer	IHME/GDB	0	0	0	0.00275343	0.00437927	0.00608912	0.0126711	0.0271045	0.0467537	0.0708649	0.0901953	0.142226	0.137316	0.14993	0.13108	0.0863416	0.0563059	0.0359899
TTO	Trinidad and Tobago	Cancer	Prostate cancer	IHME/GDB	0	0	0	0	0.000108714	0.000242509	0.000445445	0.000681096	0.00131115	0.00404847	0.0125619	0.0373133	0.0814531	0.125369	0.188984	0.224302	0.186128	0.13705
TTO	Trinidad and Tobago	Cancer	Testicular cancer	IHME/GDB	0	0	0	0.0412623	0.0774505	0.132558	0.107744	0.116864	0.0777054	0.0479191	0.0466981	0.0448509	0.0544765	0.0589266	0.0682288	0.0572025	0.0375364	0.0305765
TTO	Trinidad and Tobago	Cancer	Kidney cancer	IHME/GDB	0.00414788	0.00537981	0.00290448	0.00368114	0.00614968	0.00971415	0.014039	0.0209346	0.0302568	0.0456911	0.0704051	0.122372	0.148909	0.15041	0.1604	0.105891	0.0680979	0.0306164
TTO	Trinidad and Tobago	Cancer	Bladder cancer	IHME/GDB	0	0	0	0.000175003	0.000491121	0.000699021	0.00263249	0.00520052	0.00900733	0.0168657	0.035043	0.0720925	0.118342	0.152352	0.193922	0.168969	0.13455	0.0896574
TTO	Trinidad and Tobago	Cancer	Brain cancer	IHME/GDB	0	0	0	0	0	0	0	0	0	0	0	0	0	0	0	0	0	0
TTO	Trinidad and Tobago	Cancer	Eye cancer	IHME/GDB	0.178721	0.0533302	0.0136271	0.00307592	0.00352389	0.0100432	0.0174771	0.0296051	0.0276052	0.0422927	0.0418496	0.0600972	0.0977604	0.0786944	0.0901744	0.0839554	0.103081	0.0650868
TTO	Trinidad and Tobago	Cancer	Neuroblastoma and other peripheral nervous tumors	IHME/GDB	0	0	0	0	0	0	0	0	0	0	0	0	0	0	0	0	0	0
TTO	Trinidad and Tobago	Cancer	Thyroid cancer	IHME/GDB	0	0.000842948	0.000813818	0.00192875	0.00372179	0.00679088	0.00922746	0.0227677	0.0286262	0.042656	0.070982	0.115067	0.140121	0.141961	0.156441	0.120446	0.0909167	0.0466895
TTO	Trinidad and Tobago	Cancer	Mesothelioma	IHME/GDB	0	0	0	0	0.00877436	0.0121033	0.016954	0.0399702	0.0446263	0.065715	0.107422	0.176244	0.0998065	0.0940175	0.121044	0.102731	0.0708564	0.0397368
TTO	Trinidad and Tobago	Cancer	Hodgkin lymphoma	IHME/GDB	0.000264544	0.00339691	0.00504574	0.027271	0.0504457	0.0635968	0.067023	0.0764875	0.0673813	0.0560914	0.066183	0.0876381	0.0979696	0.100991	0.0871096	0.0722125	0.0453803	0.0255125
TTO	Trinidad and Tobago	Cancer	Lymphoma	IHME/GDB	0	0	0	0	0	0	0	0	0	0	0	0	0	0	0	0	0	0
TTO	Trinidad and Tobago	Cancer	Myeloma	IHME/GDB	0	0	0	0	0	0	0	0	0	0	0	0	0	0	0	0	0	0
TTO	Trinidad and Tobago	Cancer	Leukemia	IHME/GDB	0.0131898	0.0218109	0.0223287	0.0247622	0.0262488	0.028629	0.0324276	0.0484144	0.0438435	0.049456	0.0569135	0.0840899	0.100393	0.107868	0.12765	0.0984982	0.0703106	0.0431654
TTO	Trinidad and Tobago	Cancer	Other malignant neoplasms	IHME/GDB	0.00741375	0.00596249	0.00788127	0.0103871	0.0130719	0.0162898	0.0204449	0.0346213	0.0431266	0.0545545	0.0668511	0.102038	0.119876	0.130623	0.124498	0.103802	0.0786792	0.0598787
TTO	Trinidad and Tobago	Cancer	Other neoplasms	IHME/GDB	0.0071565	0.00406152	0.00406655	0.00675294	0.00456322	0.010849	0.012484	0.0163363	0.0224088	0.0243726	0.041467	0.0686804	0.0994647	0.121509	0.171445	0.16617	0.133034	0.0851777
TTO	Trinidad and Tobago	Chronic respiratory diseases	Chronic obstructive pulmonary disease	IHME/GDB	0	0	0	0.000521403	0.000955514	0.00148621	0.00201989	0.00488956	0.00587019	0.0114718	0.0268639	0.0563275	0.106738	0.146067	0.184812	0.171309	0.158469	0.1222
TTO	Trinidad and Tobago	Chronic respiratory diseases	Pneumoconiosis	IHME/GDB	0	0	0	0.0178811	5.47339e-05	0.0243146	0.000975897	0.0240905	0.0064674	0.0380376	0.049933	0.0597803	0.085781	0.169938	0.120802	0.134017	0.128421	0.139506
TTO	Trinidad and Tobago	Chronic respiratory diseases	Asthma	IHME/GDB	0.0101302	0.00569767	0.00578788	0.00969587	0.0128372	0.0186386	0.0255984	0.0414343	0.0393114	0.052111	0.0628679	0.0893969	0.106387	0.124127	0.140307	0.10709	0.0915388	0.0570433
TTO	Trinidad and Tobago	Chronic respiratory diseases	Interstitial lung disease and pulmonary sarcoidosis	IHME/GDB	0.000916484	0.00125865	0.00123063	0.00352163	0.00481838	0.00605149	0.0133092	0.0225845	0.0260307	0.0312998	0.0421288	0.0710931	0.0948639	0.127689	0.173635	0.155898	0.130076	0.0935946
TTO	Trinidad and Tobago	Chronic respiratory diseases	Other chronic respiratory diseases	IHME/GDB	0	0	0	0	0	0	0	0	0	0	0	0	0	0	0	0	0	0
TTO	Trinidad and Tobago	Diabetes	Diabetes mellitus type 2	IHME/GDB	0	0	0	0.000610244	0.00121775	0.00193945	0.00420739	0.00764989	0.0112798	0.0248666	0.0449923	0.0824693	0.135788	0.155364	0.179863	0.149564	0.123021	0.0771662
TTO	Trinidad and Tobago	Mental disorders	Schizophrenia	IHME/GDB	0	0	0	0	0	0	0	0	0	0	0	0	0	0	0	0	0	0
TTO	Trinidad and Tobago	Mental disorders	Depressive disorders	IHME/GDB	0	0	0	0	0	0	0	0	0	0	0	0	0	0	0	0	0	0
TTO	Trinidad and Tobago	Mental disorders	Bipolar disorder	IHME/GDB	0	0	0	0	0	0	0	0	0	0	0	0	0	0	0	0	0	0
TTO	Trinidad and Tobago	Mental disorders	Anxiety disorders	IHME/GDB	0	0	0	0	0	0	0	0	0	0	0	0	0	0	0	0	0	0
TTO	Trinidad and Tobago	Mental disorders	Eating disorders	IHME/GDB	0	0.000625231	0.00667763	0.0654607	0.103463	0.0818922	0.189576	0.218992	0.21775	0.115563	0	0	0	0	0	0	0	0
TTO	Trinidad and Tobago	Mental disorders	Autism spectrum	IHME/GDB	0	0	0	0	0	0	0	0	0	0	0	0	0	0	0	0	0	0
TTO	Trinidad and Tobago	Mental disorders	ADHD	IHME/GDB	0	0	0	0	0	0	0	0	0	0	0	0	0	0	0	0	0	0
TTO	Trinidad and Tobago	Mental disorders	Conduct disorder	IHME/GDB	0	0	0	0	0	0	0	0	0	0	0	0	0	0	0	0	0	0
TTO	Trinidad and Tobago	Mental disorders	Intellectual disability	IHME/GDB	0	0	0	0	0	0	0	0	0	0	0	0	0	0	0	0	0	0
TTO	Trinidad and Tobago	Mental disorders	Other mental disorders	IHME/GDB	0	0	0	0	0	0	0	0	0	0	0	0	0	0	0	0	0	0
TTO	Trinidad and Tobago	Mental disorders	Self harm	IHME/GDB	0	0	0.0036236	0.0336902	0.0713778	0.0796634	0.0879465	0.110838	0.0971316	0.0807833	0.0734322	0.0870155	0.0728035	0.0625848	0.0572107	0.0394288	0.027388	0.0150823
URY	Uruguay	Cardiovascular disease	Rheumatic heart disease	IHME/GDB	8.36124e-05	0.000231078	0.000599361	0.00263091	0.00401581	0.00636862	0.00715207	0.0116237	0.0181699	0.0221293	0.0306876	0.0453084	0.0589588	0.103792	0.116768	0.167544	0.191575	0.212362
URY	Uruguay	Cardiovascular disease	Ischemic heart disease	IHME/GDB	0	0	0	0.000369882	0.000689445	0.0010385	0.00189798	0.00378378	0.0101251	0.0184725	0.0318385	0.0513914	0.0761901	0.102858	0.130413	0.163023	0.19857	0.209339
URY	Uruguay	Cardiovascular disease	Stroke	IHME/GDB	0.000130052	0.000104313	0.00018202	0.000905248	0.00138857	0.00182312	0.00286673	0.00509466	0.0101455	0.0144535	0.0206115	0.0346345	0.0533487	0.0815333	0.121947	0.167113	0.225828	0.25789
URY	Uruguay	Cardiovascular disease	Hypertensive heart disease	IHME/GDB	0	0	0	0.000176379	0.000286382	0.000444686	0.000921251	0.00169072	0.0037398	0.00773573	0.0154862	0.0268651	0.0423551	0.0700875	0.101846	0.14264	0.259376	0.326349
URY	Uruguay	Cardiovascular disease	Non-rheumatic valvular heart disease	IHME/GDB	0	0	0	0.000982523	0.00113994	0.00174363	0.0021299	0.00379218	0.00623544	0.00876262	0.0146148	0.0251616	0.0391602	0.0612642	0.100939	0.153896	0.251855	0.328322
URY	Uruguay	Cardiovascular disease	Cardiomyopathy and myocarditis	IHME/GDB	0.00338869	0.000857876	0.00116334	0.00349805	0.00424208	0.00570835	0.0066417	0.0111075	0.0194729	0.0266828	0.0372466	0.0589833	0.0839018	0.10804	0.120763	0.150198	0.169525	0.188579
URY	Uruguay	Cardiovascular disease	Pulmonary arterial hypertension	IHME/GDB	0.0172274	0.00415708	0.0053764	0.0123592	0.0191471	0.0254316	0.0295233	0.032078	0.0465027	0.0441588	0.0510328	0.0633554	0.0802785	0.0871991	0.107852	0.126554	0.119999	0.127767
URY	Uruguay	Cardiovascular disease	Atrial fibrillation and flutter	IHME/GDB	0	0	0	0	0	0	0.000215112	0.000517803	0.00125895	0.00223346	0.00518624	0.0118296	0.0221457	0.0373541	0.0850842	0.154159	0.281752	0.398264
URY	Uruguay	Cardiovascular disease	Peripheral artery	IHME/GDB	0	0	0	0	0	0	0	0	0	0	0	0	0	0	0	0	0	0
URY	Uruguay	Cardiovascular disease	Endocarditis	IHME/GDB	0.00164915	0.000351895	0.000695736	0.00296921	0.00482042	0.00707629	0.00766674	0.0127825	0.0191471	0.0246547	0.0354629	0.0616282	0.0802811	0.109385	0.140132	0.159527	0.155431	0.176341
URY	Uruguay	Cardiovascular disease	Other cardiovascular and circulatory diseases	IHME/GDB	0.00176744	0.000704624	0.00116715	0.00198075	0.00318022	0.00395913	0.00556588	0.00847664	0.0144694	0.0191385	0.0282806	0.042787	0.0655407	0.0896279	0.126107	0.159292	0.194005	0.23395
URY	Uruguay	Cancer	Colorectal cancer	IHME/GDB	0	0	0	0	0	0	0	0	0	0	0	0	0	0	0	0	0	0
URY	Uruguay	Cancer	Liver cancer	IHME/GDB	0.000327919	0.000175876	0.000219035	0.000513646	0.00113744	0.00165859	0.00286435	0.00551903	0.0120168	0.0234917	0.0439367	0.0870571	0.13531	0.170147	0.191431	0.16038	0.107626	0.0561874
URY	Uruguay	Cancer	Gallbladder cancer	IHME/GDB	0	0	0	0	0	0	0	0	0	0	0	0	0	0	0	0	0	0
URY	Uruguay	Cancer	Pancreatic cancer	IHME/GDB	0	0	0	0.000189728	0.000406114	0.000798258	0.00178092	0.00429828	0.00886698	0.0196088	0.0388488	0.0670374	0.109685	0.138483	0.167376	0.169414	0.154746	0.118461
URY	Uruguay	Cancer	Larynx cancer	IHME/GDB	0	0	0	0	0.000629527	0.000624529	0.00142198	0.00459925	0.0123773	0.029652	0.0536513	0.108199	0.166378	0.159874	0.16902	0.134177	0.0942137	0.0651821
URY	Uruguay	Cancer	Lung cancer	IHME/GDB	0	0	0	0	0	0	0	0	0	0	0	0	0	0	0	0	0	0
URY	Uruguay	Cancer	Skin cancer	IHME/GDB	0	0	0	0	0	0	0	0	0	0	0	0	0	0	0	0	0	0
URY	Uruguay	Cancer	Soft tissue and other extraosseous sarcomas	IHME/GDB	0.00385367	0.00663247	0.00735319	0.0164829	0.0226823	0.023164	0.0207286	0.026165	0.0363635	0.0447286	0.0557668	0.0778576	0.102175	0.118864	0.124441	0.111461	0.114022	0.0872587
URY	Uruguay	Cancer	Malignant neoplasm of bone and articular cartilage	IHME/GDB	0.00127376	0.00640267	0.0164857	0.0463951	0.0395879	0.0273298	0.0177278	0.0216642	0.0290357	0.0347385	0.0432183	0.0682357	0.0906887	0.118144	0.125919	0.119698	0.113918	0.079537
URY	Uruguay	Cancer	Breast cancer	IHME/GDB	0	0	0	0.000233554	0.0006135	0.00243999	0.00805384	0.0167548	0.0337577	0.0478735	0.0608964	0.0813755	0.107854	0.114702	0.127968	0.132339	0.13758	0.127558
URY	Uruguay	Cancer	Cervical cancer	IHME/GDB	0	0	0	0.000640519	0.00307861	0.0113316	0.0282447	0.0520328	0.0689606	0.0709443	0.0775524	0.0972637	0.116267	0.104505	0.104505	0.0979397	0.0887708	0.0779627
URY	Uruguay	Cancer	Uterine cancer	IHME/GDB	0	0	0	0	0.000602237	0.00209296	0.00301617	0.00639754	0.0135788	0.0199924	0.0350382	0.0641127	0.133026	0.16144	0.146216	0.151573	0.146678	0.116236
URY	Uruguay	Cancer	Ovarian cancer	IHME/GDB	0	0	0	0.00140441	0.00257231	0.00438284	0.00672069	0.0121144	0.0243508	0.0412561	0.059244	0.101012	0.127401	0.147644	0.140281	0.129787	0.116425	0.0854042
URY	Uruguay	Cancer	Prostate cancer	IHME/GDB	0	0	0	0	0.000136995	0.000149947	0.000168737	0.000262263	0.000553889	0.00194652	0.00556977	0.015028	0.0490595	0.0952367	0.142023	0.22263	0.256598	0.210637
URY	Uruguay	Cancer	Testicular cancer	IHME/GDB	0	0	0	0.039303	0.112443	0.151652	0.123206	0.116354	0.0794294	0.0616525	0.0395605	0.0357881	0.0408768	0.0427729	0.0394854	0.0374451	0.0422968	0.0377345
URY	Uruguay	Cancer	Kidney cancer	IHME/GDB	0.000681082	0.000820061	0.000671957	0.00192636	0.00450641	0.00542681	0.00621562	0.00887266	0.0161387	0.0294118	0.0470501	0.0842775	0.12075	0.150475	0.144565	0.156727	0.133795	0.087689
URY	Uruguay	Cancer	Bladder cancer	IHME/GDB	0	0	0	0.000162129	0.000235035	0.000356755	0.000789646	0.0018864	0.00403722	0.00906111	0.0183734	0.0389764	0.0731652	0.117667	0.162395	0.184579	0.218056	0.170259
URY	Uruguay	Cancer	Brain cancer	IHME/GDB	0	0	0	0	0	0	0	0	0	0	0	0	0	0	0	0	0	0
URY	Uruguay	Cancer	Eye cancer	IHME/GDB	0.0263622	0.0138637	0.00311028	0.00581184	0.00656435	0.00568639	0.00982906	0.0108516	0.0262625	0.0209802	0.0327627	0.054083	0.0827138	0.0962691	0.123435	0.155741	0.163615	0.162058
URY	Uruguay	Cancer	Neuroblastoma and other peripheral nervous tumors	IHME/GDB	0	0	0	0	0	0	0	0	0	0	0	0	0	0	0	0	0	0
URY	Uruguay	Cancer	Thyroid cancer	IHME/GDB	0	0.000265151	0.000645189	0.00180305	0.00295628	0.00494539	0.0054903	0.0101783	0.018346	0.0270649	0.043406	0.0713078	0.098042	0.126629	0.143402	0.170357	0.160567	0.114594
URY	Uruguay	Cancer	Mesothelioma	IHME/GDB	0	0	0	0	0.00278413	0.00437324	0.00621547	0.0146277	0.0232961	0.0359312	0.0591535	0.0918574	0.106745	0.139779	0.147611	0.159512	0.131129	0.0769859
URY	Uruguay	Cancer	Hodgkin lymphoma	IHME/GDB	0.000216966	0.00256006	0.0041314	0.0176249	0.0361153	0.0451205	0.039644	0.045195	0.0491763	0.042471	0.049255	0.0734165	0.0912587	0.108632	0.122242	0.109644	0.102749	0.0605483
URY	Uruguay	Cancer	Lymphoma	IHME/GDB	0	0	0	0	0	0	0	0	0	0	0	0	0	0	0	0	0	0
URY	Uruguay	Cancer	Myeloma	IHME/GDB	0	0	0	0	0	0	0	0	0	0	0	0	0	0	0	0	0	0
URY	Uruguay	Cancer	Leukemia	IHME/GDB	0.00626342	0.00985294	0.0117221	0.0197481	0.0205299	0.0178878	0.0180383	0.0226707	0.027811	0.0305543	0.0337504	0.0502453	0.0775158	0.100051	0.130628	0.145584	0.156931	0.120216
URY	Uruguay	Cancer	Other malignant neoplasms	IHME/GDB	0.00283502	0.0033448	0.00425801	0.00768692	0.00925652	0.0112926	0.0109455	0.0159881	0.026036	0.0300551	0.0429401	0.0692431	0.100013	0.102564	0.125272	0.148228	0.14638	0.143662
URY	Uruguay	Cancer	Other neoplasms	IHME/GDB	0.00142558	0.000987472	0.000885123	0.00209998	0.00271176	0.00238108	0.0030741	0.00500914	0.00931023	0.0116741	0.0187176	0.0342607	0.0589248	0.0975329	0.141497	0.188178	0.211462	0.209869
URY	Uruguay	Chronic respiratory diseases	Chronic obstructive pulmonary disease	IHME/GDB	0	0	0	0.000748463	0.00106002	0.00125355	0.00153725	0.00263166	0.00474548	0.00815413	0.0179177	0.0387815	0.0711663	0.110853	0.146358	0.176603	0.204988	0.213202
URY	Uruguay	Chronic respiratory diseases	Pneumoconiosis	IHME/GDB	0	0	0	1.64376e-05	0.000476999	0.00266767	0.00345141	0.00498103	0.00490096	0.0136258	0.0168483	0.0404999	0.0685388	0.108902	0.1578	0.184545	0.20635	0.186396
URY	Uruguay	Chronic respiratory diseases	Asthma	IHME/GDB	0.00140978	0.00224499	0.00393309	0.00831507	0.0105647	0.0126707	0.01294	0.0170938	0.0259597	0.0392105	0.0415711	0.0538296	0.0776534	0.0978982	0.118499	0.125224	0.164187	0.186796
URY	Uruguay	Chronic respiratory diseases	Interstitial lung disease and pulmonary sarcoidosis	IHME/GDB	0.000120646	0.000176519	0.000164259	0.00140218	0.00173399	0.00273037	0.00312805	0.00456534	0.00692105	0.0111881	0.0173835	0.031168	0.0580053	0.0911144	0.12969	0.172789	0.224544	0.243175
URY	Uruguay	Chronic respiratory diseases	Other chronic respiratory diseases	IHME/GDB	0	0	0	0	0	0	0	0	0	0	0	0	0	0	0	0	0	0
URY	Uruguay	Diabetes	Diabetes mellitus type 2	IHME/GDB	0	0	0	0.000269766	0.000481885	0.000666634	0.0015397	0.00261491	0.00498339	0.0123947	0.0260356	0.0493869	0.0879218	0.122732	0.16837	0.179984	0.182361	0.160258
URY	Uruguay	Mental disorders	Schizophrenia	IHME/GDB	0	0	0	0	0	0	0	0	0	0	0	0	0	0	0	0	0	0
URY	Uruguay	Mental disorders	Depressive disorders	IHME/GDB	0	0	0	0	0	0	0	0	0	0	0	0	0	0	0	0	0	0
URY	Uruguay	Mental disorders	Bipolar disorder	IHME/GDB	0	0	0	0	0	0	0	0	0	0	0	0	0	0	0	0	0	0
URY	Uruguay	Mental disorders	Anxiety disorders	IHME/GDB	0	0	0	0	0	0	0	0	0	0	0	0	0	0	0	0	0	0
URY	Uruguay	Mental disorders	Eating disorders	IHME/GDB	0	1.58226e-05	0.000159278	0.0943846	0.156328	0.103656	0.119033	0.165981	0.188762	0.17168	0	0	0	0	0	0	0	0
URY	Uruguay	Mental disorders	Autism spectrum	IHME/GDB	0	0	0	0	0	0	0	0	0	0	0	0	0	0	0	0	0	0
URY	Uruguay	Mental disorders	ADHD	IHME/GDB	0	0	0	0	0	0	0	0	0	0	0	0	0	0	0	0	0	0
URY	Uruguay	Mental disorders	Conduct disorder	IHME/GDB	0	0	0	0	0	0	0	0	0	0	0	0	0	0	0	0	0	0
URY	Uruguay	Mental disorders	Intellectual disability	IHME/GDB	0	0	0	0	0	0	0	0	0	0	0	0	0	0	0	0	0	0
URY	Uruguay	Mental disorders	Other mental disorders	IHME/GDB	0	0	0	0	0	0	0	0	0	0	0	0	0	0	0	0	0	0
URY	Uruguay	Mental disorders	Self harm	IHME/GDB	0	0	0.00407258	0.0502968	0.0971606	0.0889213	0.0791337	0.0782536	0.0772765	0.0697417	0.0776909	0.0755181	0.0724311	0.0644892	0.0520949	0.047303	0.0382104	0.0274058
VCT	Saint Vincent and the Grenadines	Cardiovascular disease	Rheumatic heart disease	IHME/GDB	0.000847472	0.00708751	0.016742	0.0347244	0.0345276	0.0570838	0.0450853	0.0765855	0.105868	0.0990149	0.0995939	0.112351	0.0778726	0.0614679	0.0488463	0.051642	0.0330813	0.0375785
VCT	Saint Vincent and the Grenadines	Cardiovascular disease	Ischemic heart disease	IHME/GDB	0	0	0	0.000395689	0.000724213	0.00149659	0.00240637	0.00661206	0.0140296	0.0259181	0.0441945	0.0691261	0.0833716	0.0977607	0.120762	0.157715	0.163577	0.211911
VCT	Saint Vincent and the Grenadines	Cardiovascular disease	Stroke	IHME/GDB	0.000213851	0.000182048	0.000284748	0.00107316	0.00152073	0.00241374	0.00312831	0.0078689	0.0154857	0.0269956	0.0430083	0.0676439	0.0849067	0.0936195	0.130459	0.173139	0.167994	0.180062
VCT	Saint Vincent and the Grenadines	Cardiovascular disease	Hypertensive heart disease	IHME/GDB	0	0	0	0.00045745	0.000789479	0.00143211	0.00270431	0.0076102	0.0155493	0.0290107	0.045591	0.0720006	0.0905872	0.0939139	0.123006	0.154678	0.164295	0.198374
VCT	Saint Vincent and the Grenadines	Cardiovascular disease	Non-rheumatic valvular heart disease	IHME/GDB	0	0	0	0.00941062	0.00857288	0.0136802	0.0138872	0.0240473	0.0386549	0.0523802	0.0614477	0.0919884	0.0986999	0.112454	0.1116	0.122774	0.117694	0.122709
VCT	Saint Vincent and the Grenadines	Cardiovascular disease	Cardiomyopathy and myocarditis	IHME/GDB	0.00581894	0.00266992	0.00390169	0.00759133	0.0086047	0.0135473	0.0142191	0.0265866	0.0419354	0.0633859	0.0812735	0.102924	0.101461	0.105914	0.101014	0.110675	0.0920377	0.11644
VCT	Saint Vincent and the Grenadines	Cardiovascular disease	Pulmonary arterial hypertension	IHME/GDB	0.0510923	0.00495055	0.0120531	0.0281598	0.0211754	0.02738	0.0180691	0.0329099	0.0593436	0.0668342	0.0568171	0.0854039	0.0756133	0.0752133	0.104122	0.0994789	0.102837	0.078546
VCT	Saint Vincent and the Grenadines	Cardiovascular disease	Atrial fibrillation and flutter	IHME/GDB	0	0	0	0	0	0	0.000484882	0.000662151	0.00258248	0.00655688	0.0123218	0.0246162	0.0320866	0.0414028	0.0868801	0.148743	0.259815	0.383849
VCT	Saint Vincent and the Grenadines	Cardiovascular disease	Peripheral artery	IHME/GDB	0	0	0	0	0	0	0	0	0	0	0	0	0	0	0	0	0	0
VCT	Saint Vincent and the Grenadines	Cardiovascular disease	Endocarditis	IHME/GDB	0.00705606	0.00585482	0.00660175	0.021514	0.0234885	0.0286188	0.0267141	0.0570338	0.0681972	0.0776729	0.0826915	0.0983995	0.106608	0.0777932	0.0778849	0.0765172	0.0815521	0.0758019
VCT	Saint Vincent and the Grenadines	Cardiovascular disease	Other cardiovascular and circulatory diseases	IHME/GDB	0.00364864	0.00331312	0.00491041	0.00669904	0.00812897	0.0115852	0.0121385	0.0316125	0.0356036	0.0496155	0.0597839	0.0862953	0.0899505	0.0914364	0.107422	0.125647	0.127256	0.144954
VCT	Saint Vincent and the Grenadines	Cancer	Colorectal cancer	IHME/GDB	0	0	0	0	0	0	0	0	0	0	0	0	0	0	0	0	0	0
VCT	Saint Vincent and the Grenadines	Cancer	Liver cancer	IHME/GDB	0.000955914	0.000751885	0.000983637	0.00126089	0.00269727	0.00494569	0.00753377	0.0143562	0.0289919	0.0492958	0.0774724	0.115974	0.132705	0.13442	0.147282	0.12883	0.102659	0.0488855
VCT	Saint Vincent and the Grenadines	Cancer	Gallbladder cancer	IHME/GDB	0	0	0	0	0	0	0	0	0	0	0	0	0	0	0	0	0	0
VCT	Saint Vincent and the Grenadines	Cancer	Pancreatic cancer	IHME/GDB	0	0	0	0.000513621	0.000713485	0.00169888	0.0034548	0.00845206	0.0225201	0.0458532	0.0690232	0.10311	0.132664	0.149794	0.147672	0.129793	0.102839	0.0818991
VCT	Saint Vincent and the Grenadines	Cancer	Larynx cancer	IHME/GDB	0	0	0	0	0.000848052	0.000885333	0.0014479	0.00486126	0.0164927	0.0511346	0.0938917	0.126604	0.150858	0.164446	0.130844	0.121826	0.0828976	0.0529636
VCT	Saint Vincent and the Grenadines	Cancer	Lung cancer	IHME/GDB	0	0	0	0	0	0	0	0	0	0	0	0	0	0	0	0	0	0
VCT	Saint Vincent and the Grenadines	Cancer	Skin cancer	IHME/GDB	0	0	0	0	0	0	0	0	0	0	0	0	0	0	0	0	0	0
VCT	Saint Vincent and the Grenadines	Cancer	Soft tissue and other extraosseous sarcomas	IHME/GDB	0.0114413	0.0251974	0.0246258	0.0295938	0.0260305	0.0341343	0.033176	0.0380222	0.0653561	0.0715311	0.0946645	0.104972	0.0831429	0.0785021	0.0883109	0.073398	0.0689316	0.0489693
VCT	Saint Vincent and the Grenadines	Cancer	Malignant neoplasm of bone and articular cartilage	IHME/GDB	0.00254596	0.0137702	0.0336455	0.0506912	0.0439532	0.0315877	0.0198176	0.0242435	0.0369805	0.0579506	0.0809689	0.0873453	0.10341	0.104378	0.0921672	0.0872785	0.0774579	0.0518087
VCT	Saint Vincent and the Grenadines	Cancer	Breast cancer	IHME/GDB	0	0	0	0.000567566	0.00102672	0.00502144	0.0114834	0.0356406	0.0707025	0.0893359	0.102899	0.142167	0.130384	0.0758496	0.0933109	0.0854065	0.0843803	0.0718244
VCT	Saint Vincent and the Grenadines	Cancer	Cervical cancer	IHME/GDB	0	0	0	0.0012314	0.00411259	0.0140762	0.0214197	0.0628561	0.0997045	0.107629	0.110176	0.134522	0.109986	0.0699402	0.0809744	0.07875	0.0577287	0.046894
VCT	Saint Vincent and the Grenadines	Cancer	Uterine cancer	IHME/GDB	0	0	0	0	0.0018905	0.0048432	0.00753705	0.01979	0.0382663	0.0571657	0.0729672	0.114749	0.153967	0.11689	0.13468	0.118865	0.0905313	0.0678571
VCT	Saint Vincent and the Grenadines	Cancer	Ovarian cancer	IHME/GDB	0	0	0	0.00509713	0.00816331	0.010173	0.0121288	0.025404	0.0608127	0.0884039	0.106083	0.142532	0.134019	0.100891	0.103623	0.0867414	0.0640668	0.0518615
VCT	Saint Vincent and the Grenadines	Cancer	Prostate cancer	IHME/GDB	0	0	0	0	8.57925e-05	0.000203389	0.000285633	0.000464565	0.00118439	0.00465388	0.0139968	0.0306321	0.0697148	0.124246	0.147835	0.206224	0.215362	0.185112
VCT	Saint Vincent and the Grenadines	Cancer	Testicular cancer	IHME/GDB	0	0	0	0.041119	0.0697887	0.11878	0.0739964	0.088496	0.0803933	0.0634844	0.0594142	0.0426351	0.046324	0.0564774	0.0586768	0.0634788	0.0547533	0.082183
VCT	Saint Vincent and the Grenadines	Cancer	Kidney cancer	IHME/GDB	0.00454542	0.0135016	0.0062942	0.00542773	0.00744013	0.0101448	0.0104478	0.0177344	0.0373317	0.0616955	0.0848893	0.122438	0.130246	0.130796	0.122057	0.108396	0.0772633	0.0493504
VCT	Saint Vincent and the Grenadines	Cancer	Bladder cancer	IHME/GDB	0	0	0	0.000218663	0.000492374	0.000714692	0.00189951	0.00369646	0.00942324	0.0197608	0.0386748	0.0655828	0.0966722	0.129258	0.155896	0.177976	0.160358	0.139377
VCT	Saint Vincent and the Grenadines	Cancer	Brain cancer	IHME/GDB	0	0	0	0	0	0	0	0	0	0	0	0	0	0	0	0	0	0
VCT	Saint Vincent and the Grenadines	Cancer	Eye cancer	IHME/GDB	0.0222852	0.020747	0.0305708	0.00508053	0.00529153	0.013441	0.0159711	0.0278829	0.0362002	0.0657074	0.0608401	0.0706537	0.100082	0.0740942	0.088247	0.103477	0.143475	0.115953
VCT	Saint Vincent and the Grenadines	Cancer	Neuroblastoma and other peripheral nervous tumors	IHME/GDB	0	0	0	0	0	0	0	0	0	0	0	0	0	0	0	0	0	0
VCT	Saint Vincent and the Grenadines	Cancer	Thyroid cancer	IHME/GDB	0	0.00178089	0.0016284	0.00315629	0.00424914	0.00748356	0.00682425	0.0193483	0.0332619	0.0516581	0.0820232	0.11824	0.123952	0.115136	0.127684	0.123633	0.10365	0.0762913
VCT	Saint Vincent and the Grenadines	Cancer	Mesothelioma	IHME/GDB	0	0	0	0	0.0146379	0.0142319	0.014103	0.0360966	0.0626685	0.0857625	0.128816	0.172917	0.0816364	0.0740803	0.0850112	0.0938346	0.0801511	0.0560532
VCT	Saint Vincent and the Grenadines	Cancer	Hodgkin lymphoma	IHME/GDB	0.000267192	0.00380885	0.00804291	0.0323263	0.0558261	0.0671422	0.0511592	0.0584524	0.0749043	0.0737581	0.0793282	0.0849595	0.0855804	0.093085	0.0721071	0.0725996	0.0496306	0.0370218
VCT	Saint Vincent and the Grenadines	Cancer	Lymphoma	IHME/GDB	0	0	0	0	0	0	0	0	0	0	0	0	0	0	0	0	0	0
VCT	Saint Vincent and the Grenadines	Cancer	Myeloma	IHME/GDB	0	0	0	0	0	0	0	0	0	0	0	0	0	0	0	0	0	0
VCT	Saint Vincent and the Grenadines	Cancer	Leukemia	IHME/GDB	0.012718	0.0369038	0.0387035	0.032517	0.0293491	0.0331319	0.0231879	0.0356544	0.0468634	0.0584237	0.0628734	0.0789161	0.0879736	0.0862027	0.0923115	0.0981043	0.0810044	0.0651612
VCT	Saint Vincent and the Grenadines	Cancer	Other malignant neoplasms	IHME/GDB	0.00723908	0.0108984	0.0123618	0.0138124	0.0146896	0.0169183	0.0160026	0.0276819	0.0456163	0.0672581	0.0823543	0.100736	0.103059	0.110226	0.099771	0.102579	0.0835369	0.0852595
VCT	Saint Vincent and the Grenadines	Cancer	Other neoplasms	IHME/GDB	0.00750861	0.00375263	0.00636286	0.00929711	0.0049533	0.010138	0.00870131	0.0122348	0.0222207	0.0262565	0.0470773	0.0639309	0.0821594	0.100578	0.135773	0.173304	0.152736	0.133015
VCT	Saint Vincent and the Grenadines	Chronic respiratory diseases	Chronic obstructive pulmonary disease	IHME/GDB	0	0	0	0.000510665	0.00083486	0.00117412	0.00123221	0.00250143	0.00551267	0.0128936	0.0262074	0.0480403	0.0863264	0.118687	0.147949	0.184159	0.184362	0.17961
VCT	Saint Vincent and the Grenadines	Chronic respiratory diseases	Pneumoconiosis	IHME/GDB	0	0	0	0.0198071	0.000139859	0.0211589	0.000860268	0.0139365	0.00371779	0.0555612	0.0463212	0.0415387	0.0692232	0.160555	0.100119	0.138765	0.142287	0.186009
VCT	Saint Vincent and the Grenadines	Chronic respiratory diseases	Asthma	IHME/GDB	0.00662526	0.00565381	0.00745478	0.0105207	0.0141557	0.0186357	0.019107	0.0257554	0.0414731	0.0606008	0.0772547	0.0850758	0.104705	0.109433	0.116188	0.110298	0.103452	0.0836113
VCT	Saint Vincent and the Grenadines	Chronic respiratory diseases	Interstitial lung disease and pulmonary sarcoidosis	IHME/GDB	0.000780222	0.00128214	0.00156081	0.00354793	0.00506955	0.00597036	0.00977416	0.0144596	0.0262555	0.0353646	0.0497628	0.0681272	0.088162	0.109892	0.142613	0.167308	0.143268	0.126803
VCT	Saint Vincent and the Grenadines	Chronic respiratory diseases	Other chronic respiratory diseases	IHME/GDB	0	0	0	0	0	0	0	0	0	0	0	0	0	0	0	0	0	0
VCT	Saint Vincent and the Grenadines	Diabetes	Diabetes mellitus type 2	IHME/GDB	0	0	0	0.00099898	0.00145473	0.00215367	0.00328871	0.00712131	0.0153807	0.0352827	0.057447	0.0952649	0.115688	0.121694	0.135791	0.150673	0.142497	0.115264
VCT	Saint Vincent and the Grenadines	Mental disorders	Schizophrenia	IHME/GDB	0	0	0	0	0	0	0	0	0	0	0	0	0	0	0	0	0	0
VCT	Saint Vincent and the Grenadines	Mental disorders	Depressive disorders	IHME/GDB	0	0	0	0	0	0	0	0	0	0	0	0	0	0	0	0	0	0
VCT	Saint Vincent and the Grenadines	Mental disorders	Bipolar disorder	IHME/GDB	0	0	0	0	0	0	0	0	0	0	0	0	0	0	0	0	0	0
VCT	Saint Vincent and the Grenadines	Mental disorders	Anxiety disorders	IHME/GDB	0	0	0	0	0	0	0	0	0	0	0	0	0	0	0	0	0	0
VCT	Saint Vincent and the Grenadines	Mental disorders	Eating disorders	IHME/GDB	0	0.00281616	0.0223633	0.12185	0.123458	0.114937	0.121879	0.167847	0.175346	0.149504	0	0	0	0	0	0	0	0
VCT	Saint Vincent and the Grenadines	Mental disorders	Autism spectrum	IHME/GDB	0	0	0	0	0	0	0	0	0	0	0	0	0	0	0	0	0	0
VCT	Saint Vincent and the Grenadines	Mental disorders	ADHD	IHME/GDB	0	0	0	0	0	0	0	0	0	0	0	0	0	0	0	0	0	0
VCT	Saint Vincent and the Grenadines	Mental disorders	Conduct disorder	IHME/GDB	0	0	0	0	0	0	0	0	0	0	0	0	0	0	0	0	0	0
VCT	Saint Vincent and the Grenadines	Mental disorders	Intellectual disability	IHME/GDB	0	0	0	0	0	0	0	0	0	0	0	0	0	0	0	0	0	0
VCT	Saint Vincent and the Grenadines	Mental disorders	Other mental disorders	IHME/GDB	0	0	0	0	0	0	0	0	0	0	0	0	0	0	0	0	0	0
VCT	Saint Vincent and the Grenadines	Mental disorders	Self harm	IHME/GDB	0	0	0.0046527	0.0330939	0.0629724	0.0749984	0.0631551	0.0795506	0.0881848	0.101457	0.0974698	0.0857745	0.072777	0.0665523	0.0544144	0.0486832	0.0381911	0.0280724
VEN	Venezuela (Bolivarian Republic of)	Cardiovascular disease	Rheumatic heart disease	IHME/GDB	0.00130898	0.00206734	0.00800788	0.0139066	0.013965	0.0228249	0.031567	0.0490167	0.0625963	0.0682287	0.0982701	0.10535	0.112245	0.119308	0.106781	0.0857292	0.0557788	0.0430487
VEN	Venezuela (Bolivarian Republic of)	Cardiovascular disease	Ischemic heart disease	IHME/GDB	0	0	0	0.0010187	0.00144395	0.00248793	0.00579154	0.0107567	0.0213563	0.0337321	0.0555942	0.0818918	0.110598	0.129109	0.149756	0.141397	0.139147	0.11592
VEN	Venezuela (Bolivarian Republic of)	Cardiovascular disease	Stroke	IHME/GDB	0.00126497	0.000427919	0.000811459	0.00212261	0.0027123	0.00388973	0.00704407	0.01247	0.0216492	0.0328076	0.0502196	0.0665072	0.0913304	0.114408	0.145796	0.156068	0.159366	0.131105
VEN	Venezuela (Bolivarian Republic of)	Cardiovascular disease	Hypertensive heart disease	IHME/GDB	0	0	0	0.00051808	0.000670428	0.00113372	0.00290837	0.00539432	0.0098958	0.0180431	0.0313935	0.0500055	0.081368	0.111474	0.152238	0.165723	0.191846	0.177388
VEN	Venezuela (Bolivarian Republic of)	Cardiovascular disease	Non-rheumatic valvular heart disease	IHME/GDB	0	0	0	0.00851666	0.00740647	0.0116058	0.0176997	0.0247353	0.0322529	0.0386876	0.0580897	0.0829511	0.119171	0.130679	0.140109	0.133826	0.108324	0.085945
VEN	Venezuela (Bolivarian Republic of)	Cardiovascular disease	Cardiomyopathy and myocarditis	IHME/GDB	0.0328264	0.00644165	0.0112114	0.0119344	0.0107061	0.0154566	0.0212641	0.0255291	0.0333794	0.0400553	0.0562463	0.0725909	0.0921726	0.101774	0.118198	0.117188	0.11788	0.115146
VEN	Venezuela (Bolivarian Republic of)	Cardiovascular disease	Pulmonary arterial hypertension	IHME/GDB	0.103281	0.00651916	0.00971783	0.0152784	0.0159087	0.0207451	0.0273369	0.0301712	0.0439991	0.0378494	0.0519205	0.0705204	0.0780654	0.0985199	0.100387	0.099898	0.0997876	0.0900952
VEN	Venezuela (Bolivarian Republic of)	Cardiovascular disease	Atrial fibrillation and flutter	IHME/GDB	0	0	0	0	0	0	0.00068466	0.0010326	0.00314834	0.00726734	0.0150065	0.0263348	0.0417605	0.05784	0.106721	0.155982	0.28166	0.302562
VEN	Venezuela (Bolivarian Republic of)	Cardiovascular disease	Peripheral artery	IHME/GDB	0	0	0	0	0	0	0	0	0	0	0	0	0	0	0	0	0	0
VEN	Venezuela (Bolivarian Republic of)	Cardiovascular disease	Endocarditis	IHME/GDB	0.0463054	0.00860422	0.0142182	0.0203796	0.0218569	0.0252341	0.0338513	0.0407372	0.049658	0.0595138	0.0726336	0.0892389	0.10228	0.111023	0.100614	0.085973	0.0663034	0.0515759
VEN	Venezuela (Bolivarian Republic of)	Cardiovascular disease	Other cardiovascular and circulatory diseases	IHME/GDB	0.0191663	0.00493259	0.00957827	0.00755012	0.00829055	0.011675	0.0189564	0.0264641	0.034367	0.0395414	0.0511623	0.0690014	0.0886547	0.10618	0.121015	0.131237	0.128969	0.123259
VEN	Venezuela (Bolivarian Republic of)	Cancer	Colorectal cancer	IHME/GDB	0	0	0	0	0	0	0	0	0	0	0	0	0	0	0	0	0	0
VEN	Venezuela (Bolivarian Republic of)	Cancer	Liver cancer	IHME/GDB	0.00873175	0.0022757	0.00202811	0.00425307	0.00561142	0.00685393	0.00945513	0.015568	0.0232745	0.0350576	0.0657836	0.0942176	0.130466	0.160923	0.156935	0.12479	0.098979	0.0547969
VEN	Venezuela (Bolivarian Republic of)	Cancer	Gallbladder cancer	IHME/GDB	0	0	0	0	0	0	0	0	0	0	0	0	0	0	0	0	0	0
VEN	Venezuela (Bolivarian Republic of)	Cancer	Pancreatic cancer	IHME/GDB	0	0	0	0.000717409	0.000953214	0.00177158	0.00446491	0.00805722	0.0179985	0.0351219	0.0676848	0.101663	0.143604	0.168843	0.166643	0.130774	0.0978914	0.0538114
VEN	Venezuela (Bolivarian Republic of)	Cancer	Larynx cancer	IHME/GDB	0	0	0	0	0.0012259	0.00180252	0.00327709	0.00618535	0.0131628	0.0287414	0.0652167	0.11528	0.166957	0.18094	0.173216	0.116275	0.0813256	0.0463943
VEN	Venezuela (Bolivarian Republic of)	Cancer	Lung cancer	IHME/GDB	0	0	0	0	0	0	0	0	0	0	0	0	0	0	0	0	0	0
VEN	Venezuela (Bolivarian Republic of)	Cancer	Skin cancer	IHME/GDB	0	0	0	0	0	0	0	0	0	0	0	0	0	0	0	0	0	0
VEN	Venezuela (Bolivarian Republic of)	Cancer	Soft tissue and other extraosseous sarcomas	IHME/GDB	0.00889312	0.0129932	0.0175878	0.0359965	0.0254895	0.027668	0.0340164	0.0405252	0.0539785	0.0614259	0.0863233	0.093969	0.0990835	0.105479	0.103981	0.0797546	0.0676906	0.0451445
VEN	Venezuela (Bolivarian Republic of)	Cancer	Malignant neoplasm of bone and articular cartilage	IHME/GDB	0.00180542	0.0113439	0.0397668	0.0808008	0.0365264	0.0279524	0.0245585	0.0296588	0.0418929	0.0459871	0.0709814	0.0814609	0.09726	0.107166	0.107099	0.0860788	0.068201	0.0414598
VEN	Venezuela (Bolivarian Republic of)	Cancer	Breast cancer	IHME/GDB	0	0	0	0.000714428	0.00129535	0.00509874	0.0206942	0.0389469	0.0629003	0.0889064	0.116178	0.133782	0.131669	0.123203	0.102268	0.0773894	0.0564471	0.0405069
VEN	Venezuela (Bolivarian Republic of)	Cancer	Cervical cancer	IHME/GDB	0	0	0	0.000880939	0.00265009	0.0131889	0.0408307	0.0713689	0.0966307	0.104963	0.114741	0.117196	0.109011	0.0953876	0.0893581	0.0665022	0.0476334	0.0296577
VEN	Venezuela (Bolivarian Republic of)	Cancer	Uterine cancer	IHME/GDB	0	0	0	0	0.00151056	0.00370431	0.00568954	0.0117861	0.0232258	0.0480992	0.0668348	0.0912679	0.159784	0.193176	0.163593	0.10875	0.0760178	0.0465598
VEN	Venezuela (Bolivarian Republic of)	Cancer	Ovarian cancer	IHME/GDB	0	0	0	0.00598456	0.00600509	0.00885526	0.0158737	0.0284342	0.0510779	0.0837589	0.104565	0.119939	0.133606	0.141032	0.120856	0.08729	0.0605836	0.032138
VEN	Venezuela (Bolivarian Republic of)	Cancer	Prostate cancer	IHME/GDB	0	0	0	0	0.00026279	0.000312881	0.000427704	0.000675478	0.00169645	0.00511132	0.0153207	0.0378496	0.0867801	0.134876	0.188327	0.205101	0.191008	0.132251
VEN	Venezuela (Bolivarian Republic of)	Cancer	Testicular cancer	IHME/GDB	0	0	0	0.104641	0.160715	0.141572	0.119831	0.0920967	0.0693806	0.0409868	0.0343938	0.0344181	0.0354685	0.0401602	0.0409935	0.0350727	0.0312157	0.0190541
VEN	Venezuela (Bolivarian Republic of)	Cancer	Kidney cancer	IHME/GDB	0.00850399	0.00580449	0.00322976	0.00369434	0.00393203	0.00460728	0.0080578	0.0129931	0.02635	0.0491988	0.0900673	0.132097	0.152958	0.156003	0.13673	0.100233	0.0674448	0.0380956
VEN	Venezuela (Bolivarian Republic of)	Cancer	Bladder cancer	IHME/GDB	0	0	0	0.000808938	0.000992971	0.00135048	0.00340639	0.00645552	0.0124998	0.0222377	0.0418231	0.0688325	0.113266	0.141629	0.157508	0.173622	0.149583	0.105986
VEN	Venezuela (Bolivarian Republic of)	Cancer	Brain cancer	IHME/GDB	0	0	0	0	0	0	0	0	0	0	0	0	0	0	0	0	0	0
VEN	Venezuela (Bolivarian Republic of)	Cancer	Eye cancer	IHME/GDB	0.0733119	0.0373159	0.0121405	0.0132191	0.00953115	0.00896359	0.012603	0.0189592	0.0262553	0.0329833	0.0463089	0.0657082	0.0867876	0.101766	0.115853	0.114562	0.121883	0.101849
VEN	Venezuela (Bolivarian Republic of)	Cancer	Neuroblastoma and other peripheral nervous tumors	IHME/GDB	0	0	0	0	0	0	0	0	0	0	0	0	0	0	0	0	0	0
VEN	Venezuela (Bolivarian Republic of)	Cancer	Thyroid cancer	IHME/GDB	0	0.000941992	0.00160752	0.00312033	0.00403908	0.00589943	0.00877845	0.0134189	0.0229317	0.0363597	0.0639188	0.0953484	0.134504	0.163352	0.15476	0.132751	0.0968591	0.0614086
VEN	Venezuela (Bolivarian Republic of)	Cancer	Mesothelioma	IHME/GDB	0	0	0	0	0.00652929	0.0100107	0.0144767	0.0234389	0.0404728	0.0592776	0.0978486	0.138961	0.138312	0.139635	0.141522	0.0986185	0.0605683	0.0303289
VEN	Venezuela (Bolivarian Republic of)	Cancer	Hodgkin lymphoma	IHME/GDB	0.00135919	0.00996278	0.0159027	0.037588	0.0364081	0.0414793	0.0436913	0.0486132	0.0596827	0.0590295	0.0724799	0.0948905	0.10336	0.104839	0.102512	0.0786984	0.0565653	0.0329381
VEN	Venezuela (Bolivarian Republic of)	Cancer	Lymphoma	IHME/GDB	0	0	0	0	0	0	0	0	0	0	0	0	0	0	0	0	0	0
VEN	Venezuela (Bolivarian Republic of)	Cancer	Myeloma	IHME/GDB	0	0	0	0	0	0	0	0	0	0	0	0	0	0	0	0	0	0
VEN	Venezuela (Bolivarian Republic of)	Cancer	Leukemia	IHME/GDB	0.0346854	0.0457408	0.0525686	0.0545455	0.0355171	0.0334972	0.0400553	0.0443532	0.0474641	0.0486506	0.0593701	0.0699457	0.0770011	0.0868014	0.0873679	0.0805184	0.0618768	0.0400405
VEN	Venezuela (Bolivarian Republic of)	Cancer	Other malignant neoplasms	IHME/GDB	0.0160122	0.00937697	0.0140913	0.0164886	0.0115834	0.0149184	0.0207433	0.0281189	0.0447592	0.055266	0.0810255	0.104753	0.114905	0.115118	0.12159	0.101718	0.076317	0.053215
VEN	Venezuela (Bolivarian Republic of)	Cancer	Other neoplasms	IHME/GDB	0.0240332	0.00801759	0.0107876	0.0156956	0.0130476	0.0127402	0.0168108	0.0190445	0.0271527	0.0356791	0.0524575	0.0715266	0.0973334	0.120925	0.148392	0.130335	0.118898	0.0771239
VEN	Venezuela (Bolivarian Republic of)	Chronic respiratory diseases	Chronic obstructive pulmonary disease	IHME/GDB	0	0	0	0.000958077	0.000980767	0.00120237	0.00198761	0.00296616	0.00560688	0.0112779	0.0260549	0.0470307	0.0847097	0.118669	0.171613	0.174034	0.191333	0.161577
VEN	Venezuela (Bolivarian Republic of)	Chronic respiratory diseases	Pneumoconiosis	IHME/GDB	0	0	0	0.00165749	0.00243742	0.00465584	0.00869862	0.0122772	0.0193144	0.0308597	0.0428961	0.0707298	0.101312	0.133083	0.151345	0.162572	0.153301	0.104861
VEN	Venezuela (Bolivarian Republic of)	Chronic respiratory diseases	Asthma	IHME/GDB	0.020239	0.00791427	0.00929442	0.0124369	0.0105353	0.0121676	0.0176123	0.0285697	0.0361855	0.0508655	0.0666605	0.0758609	0.0916519	0.114443	0.121131	0.123816	0.107972	0.0926451
VEN	Venezuela (Bolivarian Republic of)	Chronic respiratory diseases	Interstitial lung disease and pulmonary sarcoidosis	IHME/GDB	0.000859885	0.00166734	0.00190066	0.00514236	0.00620613	0.00833012	0.0131698	0.016859	0.0227196	0.0319435	0.0454981	0.0654632	0.0977236	0.121162	0.164417	0.153523	0.135057	0.108358
VEN	Venezuela (Bolivarian Republic of)	Chronic respiratory diseases	Other chronic respiratory diseases	IHME/GDB	0	0	0	0	0	0	0	0	0	0	0	0	0	0	0	0	0	0
VEN	Venezuela (Bolivarian Republic of)	Diabetes	Diabetes mellitus type 2	IHME/GDB	0	0	0	0.000941178	0.0010723	0.00159039	0.00406646	0.00754858	0.0140929	0.0276056	0.0537963	0.0864902	0.12786	0.156542	0.171094	0.147799	0.121503	0.0779974
VEN	Venezuela (Bolivarian Republic of)	Mental disorders	Schizophrenia	IHME/GDB	0	0	0	0	0	0	0	0	0	0	0	0	0	0	0	0	0	0
VEN	Venezuela (Bolivarian Republic of)	Mental disorders	Depressive disorders	IHME/GDB	0	0	0	0	0	0	0	0	0	0	0	0	0	0	0	0	0	0
VEN	Venezuela (Bolivarian Republic of)	Mental disorders	Bipolar disorder	IHME/GDB	0	0	0	0	0	0	0	0	0	0	0	0	0	0	0	0	0	0
VEN	Venezuela (Bolivarian Republic of)	Mental disorders	Anxiety disorders	IHME/GDB	0	0	0	0	0	0	0	0	0	0	0	0	0	0	0	0	0	0
VEN	Venezuela (Bolivarian Republic of)	Mental disorders	Eating disorders	IHME/GDB	0	0.00394684	0.00723755	0.138563	0.121964	0.14529	0.163367	0.17808	0.117753	0.123798	0	0	0	0	0	0	0	0
VEN	Venezuela (Bolivarian Republic of)	Mental disorders	Autism spectrum	IHME/GDB	0	0	0	0	0	0	0	0	0	0	0	0	0	0	0	0	0	0
VEN	Venezuela (Bolivarian Republic of)	Mental disorders	ADHD	IHME/GDB	0	0	0	0	0	0	0	0	0	0	0	0	0	0	0	0	0	0
VEN	Venezuela (Bolivarian Republic of)	Mental disorders	Conduct disorder	IHME/GDB	0	0	0	0	0	0	0	0	0	0	0	0	0	0	0	0	0	0
VEN	Venezuela (Bolivarian Republic of)	Mental disorders	Intellectual disability	IHME/GDB	0	0	0	0	0	0	0	0	0	0	0	0	0	0	0	0	0	0
VEN	Venezuela (Bolivarian Republic of)	Mental disorders	Other mental disorders	IHME/GDB	0	0	0	0	0	0	0	0	0	0	0	0	0	0	0	0	0	0
VEN	Venezuela (Bolivarian Republic of)	Mental disorders	Self harm	IHME/GDB	0	0	0.0150601	0.107052	0.11932	0.100616	0.106961	0.0932054	0.0837596	0.073489	0.0714371	0.0576726	0.05165	0.0414054	0.0338748	0.0227058	0.0134655	0.00832578
Source
IHME

### Sheet: Healthy life expectancy
Table D.8: Expected healthy life years for countries in LAC (discounted)
ISO	Source	<5 years	5-9 years	10-14 years	15-19 years	20-24 years	25-29 years	30-34 years	35-39 years	40-44 years	45-49 years	50-54 years	55-59 years	60-64 years	65-69 years	70-74 years	75-79 years	80-84 years	85-89 years
ARG	IHME/GDB	29.2393	28.7854	27.9435	26.9968	25.9624	24.8165	23.5341	22.0967	20.5033	18.7576	16.8687	14.8658	12.8023	10.759	8.79095	6.90295	5.154	3.6413
ATG	IHME/GDB	29.1141	28.6545	27.7991	26.8342	25.7687	24.5744	23.2322	21.7285	20.058	18.2315	16.2674	14.2001	12.0818	9.99788	8.02537	6.21686	4.64591	3.34775
BHS	IHME/GDB	28.4562	27.9362	26.9754	25.891	24.7107	23.441	22.0473	20.5445	18.9117	17.1666	15.3143	13.3843	11.3999	9.44563	7.63056	5.90922	4.33983	3.15134
BLZ	IHME/GDB	28.9376	28.462	27.58	26.5861	25.5012	24.3132	23.0342	21.5846	20.0044	18.2963	16.4732	14.5336	12.5674	10.6871	8.72341	6.89528	5.24725	3.8855
BOL	IHME/GDB	28.0652	27.5407	26.5379	25.3986	24.1487	22.7657	21.2377	19.5667	17.7469	15.8172	13.7813	11.6932	9.62498	7.69793	5.98597	4.46799	3.16897	2.19829
BRA	IHME/GDB	28.7619	28.2715	27.364	26.3467	25.2546	24.0668	22.7467	21.2857	19.692	17.9783	16.1681	14.2868	12.3809	10.4731	8.64042	6.88801	5.29124	3.9012
BRB	IHME/GDB	29.2867	28.8393	28.0108	27.0777	26.0486	24.8976	23.6162	22.1933	20.6105	18.8736	17.0008	15.0005	12.9444	10.8755	8.80812	6.88118	5.15543	3.63514
CHL	IHME/GDB	29.4559	29.0194	28.2104	27.3027	26.3046	25.2036	23.9723	22.6006	21.0798	19.4138	17.6051	15.673	13.6524	11.5801	9.53147	7.53976	5.71578	4.12854
COL	IHME/GDB	29.2896	28.8409	28.0122	27.0809	26.0677	24.9565	23.7178	22.3376	20.8054	19.1193	17.2816	15.3096	13.2387	11.1681	9.14739	7.24096	5.5132	4.17783
CRI	IHME/GDB	29.3753	28.9342	28.1149	27.1973	26.1813	25.0732	23.8392	22.4669	20.9559	19.3044	17.5359	15.6442	13.6956	11.6758	9.70524	7.74266	5.95428	4.51857
CUB	IHME/GDB	29.017	28.5457	27.6711	26.6843	25.5892	24.3603	22.9881	21.4633	19.7843	17.973	16.0292	13.9822	11.903	9.88813	8.014	6.18926	4.5519	3.2333
DMA	IHME/GDB	28.6662	28.1735	27.2635	26.2363	25.1037	23.8404	22.4288	20.8654	19.1503	17.3024	15.3317	13.285	11.2097	9.19095	7.30874	5.62853	4.17461	3.03181
DOM	IHME/GDB	29.0822	28.6231	27.7755	26.8155	25.7672	24.6142	23.3334	21.9041	20.3229	18.6189	16.8046	14.8907	12.9406	10.983	9.06197	7.24439	5.48579	3.97331
ECU	IHME/GDB	29.0299	28.5649	27.696	26.7196	25.6481	24.4747	23.1715	21.7233	20.1196	18.3705	16.4828	14.4845	12.4328	10.4113	8.44259	6.55002	4.7704	3.21191
GRD	IHME/GDB	28.4873	27.9735	27.0238	25.9558	24.768	23.4406	21.9777	20.371	18.6254	16.7292	14.7231	12.6472	10.6161	8.6653	6.83111	5.13737	4.02487	3.02538
GTM	IHME/GDB	28.3789	27.8554	26.8849	25.7998	24.6248	23.3517	21.9543	20.4302	18.7823	17.0224	15.1655	13.2247	11.2821	9.37238	7.52754	5.79348	4.16812	2.8504
GUY	IHME/GDB	27.5745	26.995	25.9088	24.6942	23.376	21.9732	20.4582	18.8323	17.078	15.2373	13.3356	11.4322	9.58928	7.87965	6.30907	4.9174	3.672	2.62553
HND	IHME/GDB	28.2538	27.7249	26.7354	25.6208	24.4007	23.0529	21.5605	19.9181	18.1257	16.2154	14.2159	12.1641	10.1332	8.20552	6.44154	4.85971	3.49503	2.41494
HTI	IHME/GDB	27.2688	26.7792	25.7379	24.5638	23.2864	21.8938	20.358	18.6854	16.8887	15.0097	13.0576	11.0852	9.14913	7.3671	5.79153	4.42038	3.23893	2.32146
JAM	IHME/GDB	29.1124	28.6511	27.7983	26.8355	25.7691	24.5815	23.2614	21.8059	20.2029	18.4591	16.5845	14.5953	12.5454	10.5159	8.57521	6.82679	5.29716	4.06637
KNA	IHME/GDB	28.7601	28.2695	27.3656	26.343	25.2187	23.9633	22.5555	20.9905	19.2681	17.4122	15.4426	13.4053	11.3304	9.28046	7.35681	5.63144	4.14975	2.98242
LCA	IHME/GDB	28.8565	28.3721	27.4838	26.4851	25.3834	24.1709	22.8337	21.351	19.7141	17.9611	16.0887	14.1079	12.0621	10.0406	8.06675	6.24164	4.51285	3.00497
MEX	IHME/GDB	28.5759	28.0668	27.119	26.0518	24.8851	23.6183	22.2378	20.7195	19.0683	17.298	15.4536	13.5297	11.6151	9.74571	7.94341	6.23565	4.6347	3.24658
NIC	IHME/GDB	28.8864	28.4031	27.5047	26.4936	25.3761	24.1391	22.7703	21.2577	19.6108	17.8287	15.9279	13.9669	11.9922	10.0637	8.21598	6.46141	4.82837	3.43621
PAN	IHME/GDB	29.5125	29.0864	28.2956	27.4047	26.4258	25.344	24.1464	22.8143	21.3284	19.6855	17.8959	15.9846	13.983	11.9371	9.90356	7.94922	6.17516	4.67917
PER	IHME/GDB	28.8205	28.34	27.4451	26.435	25.3129	24.0649	22.6801	21.1534	19.4771	17.6741	15.744	13.7134	11.6329	9.61009	7.71022	5.95306	4.35797	3.13961
PRY	IHME/GDB	28.7085	28.2236	27.3073	26.2828	25.1695	23.9354	22.5558	21.0288	19.3498	17.54	15.6127	13.6145	11.5907	9.62094	7.75218	6.05084	4.52523	3.28467
SLV	IHME/GDB	28.7728	28.2792	27.3672	26.3474	25.2528	24.0632	22.7532	21.3214	19.7711	18.101	16.3171	14.4521	12.5585	10.6429	8.74487	6.93307	5.25315	3.88529
SUR	IHME/GDB	28.5869	28.0877	27.1629	26.121	24.9908	23.7642	22.3976	20.9126	19.2921	17.5444	15.6937	13.7866	11.8988	10.0265	8.27901	6.55278	4.97257	3.69323
TTO	IHME/GDB	28.5657	28.056	27.1147	26.0575	24.9149	23.6888	22.3366	20.8298	19.189	17.4113	15.5336	13.5904	11.6278	9.73908	7.88958	6.24535	4.7388	3.52093
URY	IHME/GDB	29.1561	28.6926	27.8333	26.8686	25.8224	24.6782	23.3945	21.9614	20.38	18.6502	16.7739	14.7822	12.7355	10.7123	8.75453	6.90584	5.17773	3.6851
VCT	IHME/GDB	28.7636	28.2711	27.3706	26.357	25.2446	24.0137	22.6603	21.149	19.5191	17.7782	15.9543	14.028	12.0555	10.0215	7.9864	6.08067	4.46632	2.89376
VEN	IHME/GDB	28.5233	28.0134	27.066	26.0052	24.905	23.7447	22.4257	20.9446	19.2994	17.5061	15.5871	13.5912	11.5684	9.59577	7.70399	5.95719	4.41802	3.2207
Table D.9: Expected healthy life years for countries in LAC (undiscounted)
ISO	Source	<5 years	5-9 years	10-14 years	15-19 years	20-24 years	25-29 years	30-34 years	35-39 years	40-44 years	45-49 years	50-54 years	55-59 years	60-64 years	65-69 years	70-74 years	75-79 years	80-84 years	85-89 years
ARG	IHME/GDB	64.5545	61.6664	56.8852	52.2119	47.7501	43.4105	39.1318	34.904	30.7642	26.7428	22.8693	19.1969	15.7887	12.722	10.0065	7.59742	5.50649	3.79532
ATG	IHME/GDB	63.7323	60.8761	56.1293	51.4717	46.9736	42.5607	38.1997	33.901	29.6926	25.6197	21.7254	18.0578	14.6759	11.6474	9.0074	6.76079	4.91988	3.47455
BHS	IHME/GDB	59.7159	56.8467	52.1125	47.4637	43.0334	38.8417	34.769	30.8641	27.0773	23.4534	19.9833	16.7163	13.6548	10.8863	8.50706	6.39345	4.57539	3.25993
BLZ	IHME/GDB	62.6079	59.7492	55.012	50.3703	45.9339	41.6666	37.603	33.5195	29.5662	25.7553	22.1114	18.6256	15.4227	12.6194	9.91819	7.58799	5.61459	4.06402
BOL	IHME/GDB	57.5378	54.8175	50.159	45.5457	41.1141	36.807	32.611	28.5483	24.6165	20.8912	17.3639	14.0881	11.1312	8.59241	6.4851	4.71963	3.27919	2.24127
BRA	IHME/GDB	61.524	58.6697	53.9471	49.3403	45.0011	40.8435	36.752	32.7347	28.835	25.0896	21.5407	18.2055	15.1322	12.3143	9.80991	7.57904	5.66559	4.0817
BRB	IHME/GDB	64.869	61.9939	57.2446	52.5883	48.0986	43.6995	39.3919	35.1731	31.0251	26.993	23.1261	19.433	16.0104	12.8881	10.0296	7.57065	5.50815	3.78859
CHL	IHME/GDB	66.0214	63.1228	58.3303	53.6537	49.1613	44.8138	40.5351	36.3285	32.2044	28.1985	24.3282	20.6307	17.1508	13.9195	11.0017	8.39204	6.16247	4.33757
COL	IHME/GDB	64.888	62.0037	57.2522	52.6033	48.1777	43.9096	39.7137	35.5791	31.5125	27.5385	23.6803	19.9752	16.4826	13.3144	10.4855	8.01352	5.92291	4.39305
CRI	IHME/GDB	65.4698	62.5866	57.8058	53.1486	48.6471	44.3351	40.1012	35.9429	31.8887	27.9498	24.1875	20.5787	17.2222	14.0617	11.2423	8.64907	6.44726	4.77655
CUB	IHME/GDB	63.1072	60.2346	55.4746	50.8008	46.2745	41.8248	37.4652	33.1977	29.0476	25.0784	21.2822	17.696	14.4054	11.4955	8.99279	6.72784	4.81407	3.34949
DMA	IHME/GDB	60.9447	58.1251	53.466	48.8745	44.4471	40.105	35.8357	31.6624	27.6073	23.7214	20.0143	16.557	13.3754	10.5441	8.09939	6.05829	4.38943	3.12931
DOM	IHME/GDB	63.5271	60.6911	56.0056	51.3872	46.9679	42.6983	38.511	34.3777	30.3263	26.4438	22.7465	19.2406	16.0043	13.0426	10.3707	8.01787	5.89113	4.16286
ECU	IHME/GDB	63.19	60.348	55.6013	50.9553	46.5039	42.2158	38.0131	33.8873	29.8378	25.9107	22.1299	18.542	15.213	12.2262	9.55179	7.16336	5.0618	3.32612
GRD	IHME/GDB	59.8943	57.0434	52.3373	47.7237	43.2375	38.8405	34.5789	30.4431	26.4578	22.6019	18.9482	15.547	12.5182	9.84238	7.50907	5.48721	4.22089	3.12229
GTM	IHME/GDB	59.274	56.4238	51.7003	47.0978	42.7349	38.5671	34.515	30.5867	26.7961	23.1687	19.7224	16.4601	13.4818	10.7879	8.37656	6.25525	4.38213	2.93309
GUY	IHME/GDB	54.9843	52.2037	47.5351	42.9751	38.6418	34.5666	30.6547	26.904	23.2785	19.8483	16.6382	13.7023	11.0818	8.82259	6.87089	5.23221	3.82886	2.69453
HND	IHME/GDB	58.5713	55.7481	51.0256	46.3975	41.9606	37.6586	33.4555	29.3629	25.3982	21.6286	18.0848	14.8003	11.8346	9.24247	7.02994	5.16532	3.63549	2.47111
HTI	IHME/GDB	53.4913	51.2234	46.8536	42.5239	38.3664	34.3496	30.4115	26.587	22.9077	19.4492	16.192	13.1927	10.4879	8.17332	6.25293	4.66605	3.35563	2.37194
JAM	IHME/GDB	63.7216	60.856	56.1251	51.4774	46.9752	42.5852	38.2895	34.1095	30.035	26.099	22.3248	18.7306	15.3885	12.3754	9.72482	7.50376	5.67245	4.2676
KNA	IHME/GDB	61.5131	58.6586	53.9548	49.3249	44.8696	40.5059	36.198	31.9752	27.869	23.9381	20.2146	16.75	13.5527	10.6644	8.16028	6.06177	4.36144	3.07535
LCA	IHME/GDB	62.1008	59.235	54.5368	49.9294	45.4882	41.1885	37.0044	32.9028	28.8856	25.0536	21.3929	17.9038	14.6461	11.7065	9.0614	6.79038	4.77012	3.09998
MEX	IHME/GDB	60.4128	57.5462	52.7802	48.1121	43.6551	39.3985	35.2981	31.2977	27.4253	23.7126	20.2345	16.9496	13.9708	11.2983	8.90337	6.78323	4.90726	3.364
NIC	IHME/GDB	62.288	59.4125	54.6401	49.9658	45.4606	41.0816	36.8205	32.6625	28.6492	24.7827	21.0938	17.6708	14.5404	11.7385	9.25611	7.05438	5.12899	3.57121
PAN	IHME/GDB	66.4195	63.5543	58.8032	54.1466	49.6772	45.3392	41.1063	36.948	32.8446	28.8202	24.9195	21.1994	17.6974	14.4571	11.5168	8.91073	6.711	4.95731
PER	IHME/GDB	61.8797	59.0517	54.3461	49.7164	45.2217	40.8374	36.5589	32.3939	28.3433	24.4686	20.759	17.2517	13.997	11.1106	8.60797	6.4458	4.5958	3.24711
PRY	IHME/GDB	61.1997	58.4037	53.6756	49.0685	44.6887	40.415	36.1988	32.0729	28.0521	24.196	20.5218	17.0883	13.935	11.1256	8.66112	6.56256	4.78405	3.40562
SLV	IHME/GDB	61.5902	58.7126	53.9627	49.3432	44.9946	40.8319	36.7707	32.8264	29.0165	25.3464	21.8178	18.4869	15.4088	12.5564	9.9462	7.63446	5.62143	4.0638
SUR	IHME/GDB	60.4775	57.6593	52.9847	48.3981	44.0326	39.8606	35.7478	31.7804	27.9225	24.2049	20.6681	17.3728	14.3991	11.6871	9.33835	7.16676	5.29616	3.85206
TTO	IHME/GDB	60.3525	57.4881	52.7604	48.1354	43.7612	39.6217	35.5761	31.5734	27.6933	23.9362	20.3789	17.0485	13.9895	11.2891	8.83518	6.79481	5.02516	3.66379
URY	IHME/GDB	64.0027	61.1031	56.3081	51.6269	47.1883	42.92	38.6987	34.5343	30.4649	26.5111	22.6877	19.0503	15.6846	12.6554	9.9588	7.60097	5.534	3.84318
VCT	IHME/GDB	61.5345	58.6671	53.9791	49.3842	44.9645	40.6704	36.5016	32.3825	28.4394	24.6802	21.1428	17.7718	14.6362	11.6801	8.95782	6.59818	4.71775	2.97909
VEN	IHME/GDB	60.1027	57.2582	52.5339	47.9217	43.7259	39.7987	35.827	31.8605	27.9386	24.127	20.4756	17.0498	13.9022	11.0908	8.60008	6.45073	4.66338	3.33572
Source
IHME

### Sheet: NCD disutility weights
Table D.10: Relative reduction in disutility weight if the NCD condition is controlled
NCD category	NCD	Relative reduction in disutility when controlled	Source
Cardiovascular disease	Rheumatic heart disease
Cardiovascular disease	Ischemic heart disease
Cardiovascular disease	Stroke
Cardiovascular disease	Hypertensive heart disease
Cardiovascular disease	Non-rheumatic valvular heart disease
Cardiovascular disease	Cardiomyopathy and myocarditis
Cardiovascular disease	Pulmonary arterial hypertension
Cardiovascular disease	Atrial fibrillation and flutter
Cardiovascular disease	Peripheral artery
Cardiovascular disease	Endocarditis
Cardiovascular disease	Other cardiovascular and circulatory diseases
Chronic respiratory diseases	Chronic obstructive pulmonary disease
Diabetes	Diabetes mellitus type 2
Mental disorders	Self harm

### Sheet: Economic parameters
Table D.11: Parameters for the economic evaluations
Country	GDP per capita (in US$)^	Female labor force participation rate (percentage)*	Maternal leave duration (years)**
Argentina	13730	0.43	0.27
Antigua and Barbuda	21560	0.66	0.27
Bahamas	34749	0.48	0.27
Belize	7987	0.4	0.31
Bolivia	3701	0.42	0.27
Brazil	10043	0.44	0.31
Barbados	22672	0.5	0.27
Chile	17093	0.43	0.35
Colombia	6979	0.42	0.35
Costa Rica	16595	0.39	0.31
Cuba	9499	0.38	0.35
Dominica	8953	0.45	0.27
Dominican Republic	10716	0.41	0.31
Ecuador	6533	0.41	0.27
Grenada	10463	0.58	0.27
Guatemala	5797	0.35	0.27
Guyana	20626	0.4	0.22
Honduras	3247	0.4	0.27
Haiti	1693	0.47	0.27
Jamaica	6874	0.46	0.27
Saint Kitts and Nevis	22553	0.64	0.27
St. Lucia	13980	0.47	0.27
Mexico	13926	0.4	0.31
Nicaragua	2530	0.39	0.27
Panama	18661	0.4	0.31
Peru	7789	0.46	0.31
Paraguay	6260	0.42	0.35
El Salvador	5344	0.41	0.31
Suriname	6069	0.42	0.31
Trinidad and Tobago	18333	0.43	0.27
Uruguay	22564	0.46	0.31
Saint Vincent and the Grenadines	10279	0.41	0.27
Venezuela, RB	15975	0.37	0.35
^World bank data
*World bank data
**UNICEF data

### Sheet: Baseline coverages (LiST)
Table D.12: Percentage of ANC utilization and coverages of interventions (pregnancy, child health and vaccines)
ISO	Intervention/Service	2024	2025	2026	2027	2028	2029	2030	2031	2032	2033	2034	2035	Source(s)
ARG	ANC (1 visit)	94.8679	94.8679	94.8679	94.8679	94.8679	94.8679	94.8679	94.8679	94.8679	94.8679	94.8679	94.8679	LiST extracted data from: UNICEF SOWC 2009-2013 2009, MICS 2011, MICS 2019
ARG	ANC (>4 visits)	90.3553	90.3553	90.3553	90.3553	90.3553	90.3553	90.3553	90.3553	90.3553	90.3553	90.3553	90.3553
ARG	TT vaccination	0	0	0	0	0	0	0	0	0	0	0	0
ARG	Iron supplementation	0	0	0	0	0	0	0	0	0	0	0	0
ARG	Multiple micronutrient supplementation	0	0	0	0	0	0	0	0	0	0	0	0
ARG	Vitamin A supplementation	0	0	0	0	0	0	0	0	0	0	0	0
ARG	Zinc supplementation	0	0	0	0	0	0	0	0	0	0	0	0
ARG	BCG single dose	93	93	93	93	93	93	93	93	93	93	93	93
ARG	Polio three doses	84	84	84	84	84	84	84	84	84	84	84	84
ARG	DPT three doses	86	86	86	86	86	86	86	86	86	86	86	86
ARG	H.influenza three doses	86	86	86	86	86	86	86	86	86	86	86	86
ARG	HepB three doses	86	86	86	86	86	86	86	86	86	86	86	86
ARG	Pneumococcal three doses	88	88	88	88	88	88	88	88	88	88	88	88
ARG	Rotavirus three doses	72	72	72	72	72	72	72	72	72	72	72	72
ARG	Meningcoccal A single dose	0	0	0	0	0	0	0	0	0	0	0	0
ARG	Malaria vaccine booster	0	0	0	0	0	0	0	0	0	0	0	0
ARG	Measles single dose	94	94	94	94	94	94	94	94	94	94	94	94
ARG	Measles two doses	0	0	0	0	0	0	0	0	0	0	0	0
ARG	TSAM	0	0	0	0	0	0	0	0	0	0	0	0
ARG	CPR	66.2	66.2	66.2	66.2	66.2	66.2	66.2	66.2	66.2	66.2	66.2	66.2
ATG	ANC (1 visit)	100	100	100	100	100	100	100	100	100	100	100	100	Global health observatory, 2009
ATG	ANC (>4 visits)	100	100	100	100	100	100	100	100	100	100	100	100	Global health observatory, 2009
ATG	TT vaccination
ATG	Iron supplementation
ATG	Multiple micronutrient supplementation
ATG	Vitamin A supplementation
ATG	Zinc supplementation
ATG	BCG single dose
ATG	Polio three doses
ATG	DPT three doses
ATG	H.influenza three doses
ATG	HepB three doses
ATG	Pneumococcal three doses
ATG	Rotavirus three doses
ATG	Meningcoccal A single dose
ATG	Malaria vaccine booster
ATG	Measles single dose
ATG	Measles two doses
ATG	TSAM
ATG	CPR	62.2	62.2	62.2	62.2	62.2	62.2	62.2	62.2	62.2	62.2	62.2	62.2	WHO MATERNAL, NEWBORN, CHILD AND ADOLESCENT HEALTH AND AGEING, 2020
BHS	ANC (1 visit)	98	98	98	98	98	98	98	98	98	98	98	98	WHO MATERNAL, NEWBORN, CHILD AND ADOLESCENT HEALTH AND AGEING, 2020
BHS	ANC (>4 visits)	98	98	98	98	98	98	98	98	98	98	98	98	LiST extracted from a proxy country, Dominican republic
BHS	TT vaccination	100	100	100	100	100	100	100	100	100	100	100	100
BHS	Iron supplementation	0	0	0	0	0	0	0	0	0	0	0	0
BHS	Multiple micronutrient supplementation	0	0	0	0	0	0	0	0	0	0	0	0
BHS	Vitamin A supplementation	0	0	0	0	0	0	0	0	0	0	0	0
BHS	Zinc supplementation	0	0	0	0	0	0	0	0	0	0	0	0
BHS	BCG single dose	0	0	0	0	0	0	0	0	0	0	0	0
BHS	Polio three doses	87	87	87	87	87	87	87	87	87	87	87	87
BHS	DPT three doses	87	87	87	87	87	87	87	87	87	87	87	87
BHS	H.influenza three doses	87	87	87	87	87	87	87	87	87	87	87	87
BHS	HepB three doses	87	87	87	87	87	87	87	87	87	87	87	87
BHS	Pneumococcal three doses	79	79	79	79	79	79	79	79	79	79	79	79
BHS	Rotavirus three doses	82	82	82	82	82	82	82	82	82	82	82	82
BHS	Meningcoccal A single dose	0	0	0	0	0	0	0	0	0	0	0	0
BHS	Malaria vaccine booster	0	0	0	0	0	0	0	0	0	0	0	0
BHS	Measles single dose	80	80	80	80	80	80	80	80	80	80	80	80
BHS	Measles two doses	0	0	0	0	0	0	0	0	0	0	0	0
BHS	TSAM	0	0	0	0	0	0	0	0	0	0	0	0
BHS	CPR	65.9	65.9	65.9	65.9	65.9	65.9	65.9	65.9	65.9	65.9	65.9	65.9
BLZ	ANC (1 visit)	97.193	97.193	97.193	97.193	97.193	97.193	97.193	97.193	97.193	97.193	97.193	97.193	LiST extracted from: MICS 2005, MICS 2006, MICS 2011, MICS 2012, MICS 2015
BLZ	ANC (>4 visits)	92.6364	92.6364	92.6364	92.6364	92.6364	92.6364	92.6364	92.6364	92.6364	92.6364	92.6364	92.6364
BLZ	TT vaccination	91	91	91	91	91	91	91	91	91	91	91	91
BLZ	Iron supplementation	0	0	0	0	0	0	0	0	0	0	0	0
BLZ	Multiple micronutrient supplementation	0	0	0	0	0	0	0	0	0	0	0	0
BLZ	Vitamin A supplementation	44	44	44	44	44	44	44	44	44	44	44	44
BLZ	Zinc supplementation	0	0	0	0	0	0	0	0	0	0	0	0
BLZ	BCG single dose	95	95	95	95	95	95	95	95	95	95	95	95
BLZ	Polio three doses	98	98	98	98	98	98	98	98	98	98	98	98
BLZ	DPT three doses	98	98	98	98	98	98	98	98	98	98	98	98
BLZ	H.influenza three doses	98	98	98	98	98	98	98	98	98	98	98	98
BLZ	HepB three doses	98	98	98	98	98	98	98	98	98	98	98	98
BLZ	Pneumococcal three doses	0	0	0	0	0	0	0	0	0	0	0	0
BLZ	Rotavirus three doses	0	0	0	0	0	0	0	0	0	0	0	0
BLZ	Meningcoccal A single dose	0	0	0	0	0	0	0	0	0	0	0	0
BLZ	Malaria vaccine booster	0	0	0	0	0	0	0	0	0	0	0	0
BLZ	Measles single dose	96	96	96	96	96	96	96	96	96	96	96	96
BLZ	Measles two doses	0	0	0	0	0	0	0	0	0	0	0	0
BLZ	TSAM	0	0	0	0	0	0	0	0	0	0	0	0
BLZ	CPR	53.9	53.9	53.9	53.9	53.9	53.9	53.9	53.9	53.9	53.9	53.9	53.9
BOL	ANC (1 visit)	96.16	96.16	96.16	96.16	96.16	96.16	96.16	96.16	96.16	96.16	96.16	96.16
BOL	ANC (>4 visits)	85.8233	85.8233	85.8233	85.8233	85.8233	85.8233	85.8233	85.8233	85.8233	85.8233	85.8233	85.8233	MICS 2005, MICS 2006, MICS 2011, MICS 2012, MICS 2015
BOL	TT vaccination	87	87	87	87	87	87	87	87	87	87	87	87
BOL	Iron supplementation	25.1474	25.1474	25.1474	25.1474	25.1474	25.1474	25.1474	25.1474	25.1474	25.1474	25.1474	25.1474
BOL	Multiple micronutrient supplementation	0	0	0	0	0	0	0	0	0	0	0	0
BOL	Vitamin A supplementation	54	54	54	54	54	54	54	54	54	54	54	54
BOL	Zinc supplementation	0	0	0	0	0	0	0	0	0	0	0	0
BOL	BCG single dose	80	80	80	80	80	80	80	80	80	80	80	80
BOL	Polio three doses	75	75	75	75	75	75	75	75	75	75	75	75
BOL	DPT three doses	75	75	75	75	75	75	75	75	75	75	75	75
BOL	H.influenza three doses	75	75	75	75	75	75	75	75	75	75	75	75
BOL	HepB three doses	75	75	75	75	75	75	75	75	75	75	75	75
BOL	Pneumococcal three doses	75	75	75	75	75	75	75	75	75	75	75	75
BOL	Rotavirus three doses	78	78	78	78	78	78	78	78	78	78	78	78
BOL	Meningcoccal A single dose	0	0	0	0	0	0	0	0	0	0	0	0
BOL	Malaria vaccine booster	0	0	0	0	0	0	0	0	0	0	0	0
BOL	Measles single dose	79	79	79	79	79	79	79	79	79	79	79	79
BOL	Measles two doses	0	0	0	0	0	0	0	0	0	0	0	0
BOL	TSAM	0	0	0	0	0	0	0	0	0	0	0	0
BOL	CPR	69.7	69.7	69.7	69.7	69.7	69.7	69.7	69.7	69.7	69.7	69.7	69.7
BRA	ANC (1 visit)	97.5711	97.5711	97.5711	97.5711	97.5711	97.5711	97.5711	97.5711	97.5711	97.5711	97.5711	97.5711	DHS 1996, NSS 2006, UNICEF SOWC 2009-2013 2009, NSS 2013, NSS 2019
BRA	ANC (>4 visits)	92.7022	92.7022	92.7022	92.7022	92.7022	92.7022	92.7022	92.7022	92.7022	92.7022	92.7022	92.7022
BRA	TT vaccination	94	94	94	94	94	94	94	94	94	94	94	94
BRA	Iron supplementation	46.0832	46.0832	46.0832	46.0832	46.0832	46.0832	46.0832	46.0832	46.0832	46.0832	46.0832	46.0832
BRA	Multiple micronutrient supplementation	0	0	0	0	0	0	0	0	0	0	0	0
BRA	Vitamin A supplementation	0	0	0	0	0	0	0	0	0	0	0	0
BRA	Zinc supplementation	0	0	0	0	0	0	0	0	0	0	0	0
BRA	BCG single dose	79	79	79	79	79	79	79	79	79	79	79	79
BRA	Polio three doses	85	85	85	85	85	85	85	85	85	85	85	85
BRA	DPT three doses	73	73	73	73	73	73	73	73	73	73	73	73
BRA	H.influenza three doses	80	80	80	80	80	80	80	80	80	80	80	80
BRA	HepB three doses	80	80	80	80	80	80	80	80	80	80	80	80
BRA	Pneumococcal three doses	84	84	84	84	84	84	84	84	84	84	84	84
BRA	Rotavirus three doses	83	83	83	83	83	83	83	83	83	83	83	83
BRA	Meningcoccal A single dose	88	88	88	88	88	88	88	88	88	88	88	88
BRA	Malaria vaccine booster	0	0	0	0	0	0	0	0	0	0	0	0
BRA	Measles single dose	91	91	91	91	91	91	91	91	91	91	91	91
BRA	Measles two doses	0	0	0	0	0	0	0	0	0	0	0	0
BRA	TSAM	0	0	0	0	0	0	0	0	0	0	0	0
BRA	CPR	83.9	83.9	83.9	83.9	83.9	83.9	83.9	83.9	83.9	83.9	83.9	83.9
BRB	ANC (1 visit)	93.4	93.4	93.4	93.4	93.4	93.4	93.4	93.4	93.4	93.4	93.4	93.4	Global health observatory, 2012
BRB	ANC (>4 visits)	90	90	90	90	90	90	90	90	90	90	90	90	Global health observatory, 2020
BRB	TT vaccination
BRB	Iron supplementation
BRB	Multiple micronutrient supplementation
BRB	Vitamin A supplementation
BRB	Zinc supplementation
BRB	BCG single dose
BRB	Polio three doses
BRB	DPT three doses
BRB	H.influenza three doses
BRB	HepB three doses
BRB	Pneumococcal three doses
BRB	Rotavirus three doses
BRB	Meningcoccal A single dose
BRB	Malaria vaccine booster
BRB	Measles single dose
BRB	Measles two doses
BRB	TSAM
BRB	CPR	66.3	66.3	66.3	66.3	66.3	66.3	66.3	66.3	66.3	66.3	66.3	66.3
CHL	ANC (1 visit)	99.3	99.3	99.3	99.3	99.3	99.3	99.3	99.3	99.3	99.3	99.3	99.3	WHO MATERNAL, NEWBORN, CHILD AND ADOLESCENT HEALTH AND AGEING, 2022
CHL	ANC (>4 visits)	99.3	99.3	99.3	99.3	99.3	99.3	99.3	99.3	99.3	99.3	99.3	99.3	WHO MATERNAL, NEWBORN, CHILD AND ADOLESCENT HEALTH AND AGEING, 2022
CHL	TT vaccination	0	0	0	0	0	0	0	0	0	0	0	0
CHL	Iron supplementation	0	0	0	0	0	0	0	0	0	0	0	0
CHL	Multiple micronutrient supplementation	0	0	0	0	0	0	0	0	0	0	0	0
CHL	Vitamin A supplementation	0	0	0	0	0	0	0	0	0	0	0	0
CHL	Zinc supplementation	0	0	0	0	0	0	0	0	0	0	0	0
CHL	BCG single dose	99	99	99	99	99	99	99	99	99	99	99	99	UNICEF SOWC 2009-2013 2009
CHL	Polio three doses	96	96	96	96	96	96	96	96	96	96	96	96
CHL	DPT three doses	96	96	96	96	96	96	96	96	96	96	96	96
CHL	H.influenza three doses	96	96	96	96	96	96	96	96	96	96	96	96
CHL	HepB three doses	96	96	96	96	96	96	96	96	96	96	96	96
CHL	Pneumococcal three doses	93	93	93	93	93	93	93	93	93	93	93	93
CHL	Rotavirus three doses	0	0	0	0	0	0	0	0	0	0	0	0
CHL	Meningcoccal A single dose	0	0	0	0	0	0	0	0	0	0	0	0
CHL	Malaria vaccine booster	0	0	0	0	0	0	0	0	0	0	0	0
CHL	Measles single dose	94	94	94	94	94	94	94	94	94	94	94	94
CHL	Measles two doses	0	0	0	0	0	0	0	0	0	0	0	0
CHL	TSAM	0	0	0	0	0	0	0	0	0	0	0	0
CHL	CPR	73.3	73.3	73.3	73.3	73.3	73.3	73.3	73.3	73.3	73.3	73.3	73.3
COL	ANC (1 visit)	97.2335	97.2335	97.2335	97.2335	97.2335	97.2335	97.2335	97.2335	97.2335	97.2335	97.2335	97.2335	UNICEF SOWC 2009-2013 2009
COL	ANC (>4 visits)	89.6221	89.6221	89.6221	89.6221	89.6221	89.6221	89.6221	89.6221	89.6221	89.6221	89.6221	89.6221
COL	TT vaccination	95	95	95	95	95	95	95	95	95	95	95	95
COL	Iron supplementation	80.7	80.7	80.7	80.7	80.7	80.7	80.7	80.7	80.7	80.7	80.7	80.7
COL	Multiple micronutrient supplementation	0	0	0	0	0	0	0	0	0	0	0	0
COL	Vitamin A supplementation	0	0	0	0	0	0	0	0	0	0	0	0
COL	Zinc supplementation	0	0	0	0	0	0	0	0	0	0	0	0
COL	BCG single dose	89	89	89	89	89	89	89	89	89	89	89	89
COL	Polio three doses	92	92	92	92	92	92	92	92	92	92	92	92
COL	DPT three doses	92	92	92	92	92	92	92	92	92	92	92	92
COL	H.influenza three doses	92	92	92	92	92	92	92	92	92	92	92	92
COL	HepB three doses	92	92	92	92	92	92	92	92	92	92	92	92
COL	Pneumococcal three doses	94	94	94	94	94	94	94	94	94	94	94	94
COL	Rotavirus three doses	90	90	90	90	90	90	90	90	90	90	90	90
COL	Meningcoccal A single dose	0	0	0	0	0	0	0	0	0	0	0	0
COL	Malaria vaccine booster	0	0	0	0	0	0	0	0	0	0	0	0
COL	Measles single dose	95	95	95	95	95	95	95	95	95	95	95	95
COL	Measles two doses	0	0	0	0	0	0	0	0	0	0	0	0
COL	TSAM	0.1	0.1	0.1	0.1	0.1	0.1	0.1	0.1	0.1	0.1	0.1	0.1
COL	CPR	81.1	81.1	81.1	81.1	81.1	81.1	81.1	81.1	81.1	81.1	81.1	81.1
CRI	ANC (1 visit)	97.6294	97.6294	97.6294	97.6294	97.6294	97.6294	97.6294	97.6294	97.6294	97.6294	97.6294	97.6294	MICS 2011, MICS 2018
CRI	ANC (>4 visits)	94.1091	94.1091	94.1091	94.1091	94.1091	94.1091	94.1091	94.1091	94.1091	94.1091	94.1091	94.1091
CRI	TT vaccination	0	0	0	0	0	0	0	0	0	0	0	0
CRI	Iron supplementation	0	0	0	0	0	0	0	0	0	0	0	0
CRI	Multiple micronutrient supplementation	0	0	0	0	0	0	0	0	0	0	0	0
CRI	Vitamin A supplementation	0	0	0	0	0	0	0	0	0	0	0	0
CRI	Zinc supplementation	0	0	0	0	0	0	0	0	0	0	0	0
CRI	BCG single dose	88	88	88	88	88	88	88	88	88	88	88	88
CRI	Polio three doses	94	94	94	94	94	94	94	94	94	94	94	94
CRI	DPT three doses	95	95	95	95	95	95	95	95	95	95	95	95
CRI	H.influenza three doses	94	94	94	94	94	94	94	94	94	94	94	94
CRI	HepB three doses	98	98	98	98	98	98	98	98	98	98	98	98
CRI	Pneumococcal three doses	95	95	95	95	95	95	95	95	95	95	95	95
CRI	Rotavirus three doses	59	59	59	59	59	59	59	59	59	59	59	59
CRI	Meningcoccal A single dose	0	0	0	0	0	0	0	0	0	0	0	0
CRI	Malaria vaccine booster	0	0	0	0	0	0	0	0	0	0	0	0
CRI	Measles single dose	95	95	95	95	95	95	95	95	95	95	95	95
CRI	Measles two doses	0	0	0	0	0	0	0	0	0	0	0	0
CRI	TSAM	0	0	0	0	0	0	0	0	0	0	0	0
CRI	CPR	66.7	66.7	66.7	66.7	66.7	66.7	66.7	66.7	66.7	66.7	66.7	66.7
CUB	ANC (1 visit)	99.097	99.097	99.097	99.097	99.097	99.097	99.097	99.097	99.097	99.097	99.097	99.097	MICS 2006, MICS 2010, MICS 2014, MICS 2019
CUB	ANC (>4 visits)	79.2631	79.2631	79.2631	79.2631	79.2631	79.2631	79.2631	79.2631	79.2631	79.2631	79.2631	79.2631
CUB	TT vaccination	0	0	0	0	0	0	0	0	0	0	0	0
CUB	Iron supplementation	0	0	0	0	0	0	0	0	0	0	0	0
CUB	Multiple micronutrient supplementation	0	0	0	0	0	0	0	0	0	0	0	0
CUB	Vitamin A supplementation	0	0	0	0	0	0	0	0	0	0	0	0
CUB	Zinc supplementation	0	0	0	0	0	0	0	0	0	0	0	0
CUB	BCG single dose	99	99	99	99	99	99	99	99	99	99	99	99
CUB	Polio three doses	99	99	99	99	99	99	99	99	99	99	99	99
CUB	DPT three doses	99	99	99	99	99	99	99	99	99	99	99	99
CUB	H.influenza three doses	99	99	99	99	99	99	99	99	99	99	99	99
CUB	HepB three doses	99	99	99	99	99	99	99	99	99	99	99	99
CUB	Pneumococcal three doses	0	0	0	0	0	0	0	0	0	0	0	0
CUB	Rotavirus three doses	0	0	0	0	0	0	0	0	0	0	0	0
CUB	Meningcoccal A single dose	0	0	0	0	0	0	0	0	0	0	0	0
CUB	Malaria vaccine booster	0	0	0	0	0	0	0	0	0	0	0	0
CUB	Measles single dose	99	99	99	99	99	99	99	99	99	99	99	99
CUB	Measles two doses	0	0	0	0	0	0	0	0	0	0	0	0
CUB	TSAM	0	0	0	0	0	0	0	0	0	0	0	0
CUB	CPR	69.5	69.5	69.5	69.5	69.5	69.5	69.5	69.5	69.5	69.5	69.5	69.5
DMA	ANC (1 visit)	100	100	100	100	100	100	100	100	100	100	100	100	Global health observatory, 2009
DMA	ANC (>4 visits)	86.3	86.3	86.3	86.3	86.3	86.3	86.3	86.3	86.3	86.3	86.3	86.3	WHO MATERNAL, NEWBORN, CHILD AND ADOLESCENT HEALTH AND AGEING, 2022
DMA	TT vaccination
DMA	Iron supplementation
DMA	Multiple micronutrient supplementation
DMA	Vitamin A supplementation
DMA	Zinc supplementation
DMA	BCG single dose
DMA	Polio three doses
DMA	DPT three doses
DMA	H.influenza three doses
DMA	HepB three doses
DMA	Pneumococcal three doses
DMA	Rotavirus three doses
DMA	Meningcoccal A single dose
DMA	Malaria vaccine booster
DMA	Measles single dose
DMA	Measles two doses
DMA	TSAM
DMA	CPR	63.3	63.3	63.3	63.3	63.3	63.3	63.3	63.3	63.3	63.3	63.3	63.3
DOM	ANC (1 visit)	97.4265	97.4265	97.4265	97.4265	97.4265	97.4265	97.4265	97.4265	97.4265	97.4265	97.4265	97.4265	DHS 1996, DHS 1999, DHS 2002, DHS 2007, DHS 2013, MICS 2014, MICS 2019
DOM	ANC (>4 visits)	92.5971	92.5971	92.5971	92.5971	92.5971	92.5971	92.5971	92.5971	92.5971	92.5971	92.5971	92.5971
DOM	TT vaccination	99	99	99	99	99	99	99	99	99	99	99	99
DOM	Iron supplementation	81.4921	81.4921	81.4921	81.4921	81.4921	81.4921	81.4921	81.4921	81.4921	81.4921	81.4921	81.4921
DOM	Multiple micronutrient supplementation	0	0	0	0	0	0	0	0	0	0	0	0
DOM	Vitamin A supplementation	11.6	11.6	11.6	11.6	11.6	11.6	11.6	11.6	11.6	11.6	11.6	11.6	WHO Global health observatory, 2014
DOM	Zinc supplementation	0	0	0	0	0	0	0	0	0	0	0	0	DHS 1996, DHS 1999, DHS 2002, DHS 2007, DHS 2013, MICS 2014, MICS 2019
DOM	BCG single dose	99	99	99	99	99	99	99	99	99	99	99	99
DOM	Polio three doses	92	92	92	92	92	92	92	92	92	92	92	92
DOM	DPT three doses	89	89	89	89	89	89	89	89	89	89	89	89
DOM	H.influenza three doses	79	79	79	79	79	79	79	79	79	79	79	79
DOM	HepB three doses	87	87	87	87	87	87	87	87	87	87	87	87
DOM	Pneumococcal three doses	70	70	70	70	70	70	70	70	70	70	70	70
DOM	Rotavirus three doses	80	80	80	80	80	80	80	80	80	80	80	80
DOM	Meningcoccal A single dose	0	0	0	0	0	0	0	0	0	0	0	0
DOM	Malaria vaccine booster	0	0	0	0	0	0	0	0	0	0	0	0
DOM	Measles single dose	96	96	96	96	96	96	96	96	96	96	96	96
DOM	Measles two doses	0	0	0	0	0	0	0	0	0	0	0	0
DOM	TSAM	0	0	0	0	0	0	0	0	0	0	0	0
DOM	CPR	63.7	63.7	63.7	63.7	63.7	63.7	63.7	63.7	63.7	63.7	63.7	63.7
ECU	ANC (1 visit)	96.2366	96.2366	96.2366	96.2366	96.2366	96.2366	96.2366	96.2366	96.2366	96.2366	96.2366	96.2366	RHS 1999, RHS 2004, UNICEF SOWC 2009-2013 2009, NSS 2012, NSS 2018
ECU	ANC (>4 visits)	88.8851	88.8851	88.8851	88.8851	88.8851	88.8851	88.8851	88.8851	88.8851	88.8851	88.8851	88.8851
ECU	TT vaccination	88	88	88	88	88	88	88	88	88	88	88	88
ECU	Iron supplementation	0	0	0	0	0	0	0	0	0	0	0	0
ECU	Multiple micronutrient supplementation	0	0	0	0	0	0	0	0	0	0	0	0
ECU	Vitamin A supplementation	0	0	0	0	0	0	0	0	0	0	0	0
ECU	Zinc supplementation	0	0	0	0	0	0	0	0	0	0	0	0
ECU	BCG single dose	86	86	86	86	86	86	86	86	86	86	86	86
ECU	Polio three doses	85	85	85	85	85	85	85	85	85	85	85	85
ECU	DPT three doses	85	85	85	85	85	85	85	85	85	85	85	85
ECU	H.influenza three doses	85	85	85	85	85	85	85	85	85	85	85	85
ECU	HepB three doses	85	85	85	85	85	85	85	85	85	85	85	85
ECU	Pneumococcal three doses	83	83	83	83	83	83	83	83	83	83	83	83
ECU	Rotavirus three doses	85	85	85	85	85	85	85	85	85	85	85	85
ECU	Meningcoccal A single dose	0	0	0	0	0	0	0	0	0	0	0	0
ECU	Malaria vaccine booster	0	0	0	0	0	0	0	0	0	0	0	0
ECU	Measles single dose	83	83	83	83	83	83	83	83	83	83	83	83
ECU	Measles two doses	0	0	0	0	0	0	0	0	0	0	0	0
ECU	TSAM	0	0	0	0	0	0	0	0	0	0	0	0
ECU	CPR	48.4	48.4	48.4	48.4	48.4	48.4	48.4	48.4	48.4	48.4	48.4	48.4
GRD	ANC (1 visit)	100	100	100	100	100	100	100	100	100	100	100	100	WHO Global health observatory, 2009
GRD	ANC (>4 visits)	69	69	69	69	69	69	69	69	69	69	69	69	WHO Global health observatory, 2021
GRD	TT vaccination	0	0	0	0	0	0	0	0	0	0	0	0	LiST extracted from a proxy country, Dominican republic
GRD	Iron supplementation	0	0	0	0	0	0	0	0	0	0	0	0
GRD	Multiple micronutrient supplementation	0	0	0	0	0	0	0	0	0	0	0	0
GRD	Vitamin A supplementation	0	0	0	0	0	0	0	0	0	0	0	0
GRD	Zinc supplementation	0	0	0	0	0	0	0	0	0	0	0	0
GRD	BCG single dose	0	0	0	0	0	0	0	0	0	0	0	0
GRD	Polio three doses	94	94	94	94	94	94	94	94	94	94	94	94
GRD	DPT three doses	92	92	92	92	92	92	92	92	92	92	92	92
GRD	H.influenza three doses	94	94	94	94	94	94	94	94	94	94	94	94
GRD	HepB three doses	94	94	94	94	94	94	94	94	94	94	94	94
GRD	Pneumococcal three doses	0	0	0	0	0	0	0	0	0	0	0	0
GRD	Rotavirus three doses	0	0	0	0	0	0	0	0	0	0	0	0
GRD	Meningcoccal A single dose	0	0	0	0	0	0	0	0	0	0	0	0
GRD	Malaria vaccine booster	0	0	0	0	0	0	0	0	0	0	0	0
GRD	Measles single dose	94	94	94	94	94	94	94	94	94	94	94	94
GRD	Measles two doses	0	0	0	0	0	0	0	0	0	0	0	0
GRD	TSAM	0	0	0	0	0	0	0	0	0	0	0	0
GRD	CPR	62.3	62.3	62.3	62.3	62.3	62.3	62.3	62.3	62.3	62.3	62.3	62.3
GTM	ANC (1 visit)	91.5186	91.5186	91.5186	91.5186	91.5186	91.5186	91.5186	91.5186	91.5186	91.5186	91.5186	91.5186	DHS 1998, RHS 2002, RHS 2008, DHS 2014
GTM	ANC (>4 visits)	85.8624	85.8624	85.8624	85.8624	85.8624	85.8624	85.8624	85.8624	85.8624	85.8624	85.8624	85.8624
GTM	TT vaccination	90	90	90	90	90	90	90	90	90	90	90	90
GTM	Iron supplementation	29.3327	29.3327	29.3327	29.3327	29.3327	29.3327	29.3327	29.3327	29.3327	29.3327	29.3327	29.3327
GTM	Multiple micronutrient supplementation	0	0	0	0	0	0	0	0	0	0	0	0
GTM	Vitamin A supplementation	56.5	56.5	56.5	56.5	56.5	56.5	56.5	56.5	56.5	56.5	56.5	56.5	WHO Global Health Observatory, 2014
GTM	Zinc supplementation	0	0	0	0	0	0	0	0	0	0	0	0	DHS 1998, RHS 2002, RHS 2008, DHS 2014
GTM	BCG single dose	86	86	86	86	86	86	86	86	86	86	86	86
GTM	Polio three doses	79	79	79	79	79	79	79	79	79	79	79	79
GTM	DPT three doses	85	85	85	85	85	85	85	85	85	85	85	85
GTM	H.influenza three doses	86	86	86	86	86	86	86	86	86	86	86	86
GTM	HepB three doses	86	86	86	86	86	86	86	86	86	86	86	86
GTM	Pneumococcal three doses	88	88	88	88	88	88	88	88	88	88	88	88
GTM	Rotavirus three doses	86	86	86	86	86	86	86	86	86	86	86	86
GTM	Meningcoccal A single dose	0	0	0	0	0	0	0	0	0	0	0	0
GTM	Malaria vaccine booster	0	0	0	0	0	0	0	0	0	0	0	0
GTM	Measles single dose	90	90	90	90	90	90	90	90	90	90	90	90
GTM	Measles two doses	0	0	0	0	0	0	0	0	0	0	0	0
GTM	TSAM	1.4	1.4	1.4	1.4	1.4	1.4	1.4	1.4	1.4	1.4	1.4	1.4
GTM	CPR	46	46	46	46	46	46	46	46	46	46	46	46
GUY	ANC (1 visit)	89.1369	89.1369	89.1369	89.1369	89.1369	89.1369	89.1369	89.1369	89.1369	89.1369	89.1369	89.1369	MICS 2006, DHS 2009, MICS 2014, MICS 2019
GUY	ANC (>4 visits)	84.7055	84.7055	84.7055	84.7055	84.7055	84.7055	84.7055	84.7055	84.7055	84.7055	84.7055	84.7055
GUY	TT vaccination	99	99	99	99	99	99	99	99	99	99	99	99
GUY	Iron supplementation	34.228	34.228	34.228	34.228	34.228	34.228	34.228	34.228	34.228	34.228	34.228	34.228
GUY	Multiple micronutrient supplementation	0	0	0	0	0	0	0	0	0	0	0	0
GUY	Vitamin A supplementation	0	0	0	0	0	0	0	0	0	0	0	0
GUY	Zinc supplementation	0	0	0	0	0	0	0	0	0	0	0	0
GUY	BCG single dose	99	99	99	99	99	99	99	99	99	99	99	99
GUY	Polio three doses	97	97	97	97	97	97	97	97	97	97	97	97
GUY	DPT three doses	98	98	98	98	98	98	98	98	98	98	98	98
GUY	H.influenza three doses	98	98	98	98	98	98	98	98	98	98	98	98
GUY	HepB three doses	98	98	98	98	98	98	98	98	98	98	98	98
GUY	Pneumococcal three doses	95	95	95	95	95	95	95	95	95	95	95	95
GUY	Rotavirus three doses	99	99	99	99	99	99	99	99	99	99	99	99
GUY	Meningcoccal A single dose	0	0	0	0	0	0	0	0	0	0	0	0
GUY	Malaria vaccine booster	0	0	0	0	0	0	0	0	0	0	0	0
GUY	Measles single dose	95	95	95	95	95	95	95	95	95	95	95	95
GUY	Measles two doses	0	0	0	0	0	0	0	0	0	0	0	0
GUY	TSAM	0	0	0	0	0	0	0	0	0	0	0	0
GUY	CPR	28.4	28.4	28.4	28.4	28.4	28.4	28.4	28.4	28.4	28.4	28.4	28.4
HND	ANC (1 visit)	96.0811	96.0811	96.0811	96.0811	96.0811	96.0811	96.0811	96.0811	96.0811	96.0811	96.0811	96.0811	RHS 1996, RHS 2001, DHS 2005, DHS 2011, MICS 2019
HND	ANC (>4 visits)	88.3231	88.3231	88.3231	88.3231	88.3231	88.3231	88.3231	88.3231	88.3231	88.3231	88.3231	88.3231
HND	TT vaccination	99	99	99	99	99	99	99	99	99	99	99	99
HND	Iron supplementation	37.3625	37.3625	37.3625	37.3625	37.3625	37.3625	37.3625	37.3625	37.3625	37.3625	37.3625	37.3625
HND	Multiple micronutrient supplementation	0	0	0	0	0	0	0	0	0	0	0	0
HND	Vitamin A supplementation	40	40	40	40	40	40	40	40	40	40	40	40
HND	Zinc supplementation	20	20	20	20	20	20	20	20	20	20	20	20	WHO MATERNAL, NEWBORN, CHILD AND ADOLESCENT HEALTH AND AGEING, 2019
HND	BCG single dose	88	88	88	88	88	88	88	88	88	88	88	88	RHS 1996, RHS 2001, DHS 2005, DHS 2011, MICS 2019
HND	Polio three doses	87	87	87	87	87	87	87	87	87	87	87	87
HND	DPT three doses	87	87	87	87	87	87	87	87	87	87	87	87
HND	H.influenza three doses	87	87	87	87	87	87	87	87	87	87	87	87
HND	HepB three doses	87	87	87	87	87	87	87	87	87	87	87	87
HND	Pneumococcal three doses	87	87	87	87	87	87	87	87	87	87	87	87
HND	Rotavirus three doses	88	88	88	88	88	88	88	88	88	88	88	88
HND	Meningcoccal A single dose	0	0	0	0	0	0	0	0	0	0	0	0
HND	Malaria vaccine booster	0	0	0	0	0	0	0	0	0	0	0	0
HND	Measles single dose	87	87	87	87	87	87	87	87	87	87	87	87
HND	Measles two doses	0	0	0	0	0	0	0	0	0	0	0	0
HND	TSAM	0	0	0	0	0	0	0	0	0	0	0	0
HND	CPR	69.5	69.5	69.5	69.5	69.5	69.5	69.5	69.5	69.5	69.5	69.5	69.5
HTI	ANC (1 visit)	90.397	90.397	90.397	90.397	90.397	90.397	90.397	90.397	90.397	90.397	90.397	90.397	DHS 2000, DHS 2005, DHS 2012, DHS 2016
HTI	ANC (>4 visits)	64.3381	64.3381	64.3381	64.3381	64.3381	64.3381	64.3381	64.3381	64.3381	64.3381	64.3381	64.3381
HTI	TT vaccination	81	81	81	81	81	81	81	81	81	81	81	81
HTI	Iron supplementation	43.241	43.241	43.241	43.241	43.241	43.241	43.241	43.241	43.241	43.241	43.241	43.241
HTI	Multiple micronutrient supplementation	0	0	0	0	0	0	0	0	0	0	0	0
HTI	Vitamin A supplementation	21	21	21	21	21	21	21	21	21	21	21	21
HTI	Zinc supplementation	4.2	4.2	4.2	4.2	4.2	4.2	4.2	4.2	4.2	4.2	4.2	4.2	WHO MATERNAL, NEWBORN, CHILD AND ADOLESCENT HEALTH AND AGEING, 2017
HTI	BCG single dose	73	73	73	73	73	73	73	73	73	73	73	73	DHS 2000, DHS 2005, DHS 2012, DHS 2016
HTI	Polio three doses	74	74	74	74	74	74	74	74	74	74	74	74
HTI	DPT three doses	51	51	51	51	51	51	51	51	51	51	51	51
HTI	H.influenza three doses	51	51	51	51	51	51	51	51	51	51	51	51
HTI	HepB three doses	51	51	51	51	51	51	51	51	51	51	51	51
HTI	Pneumococcal three doses	42	42	42	42	42	42	42	42	42	42	42	42
HTI	Rotavirus three doses	48	48	48	48	48	48	48	48	48	48	48	48
HTI	Meningcoccal A single dose	0	0	0	0	0	0	0	0	0	0	0	0
HTI	Malaria vaccine booster	0	0	0	0	0	0	0	0	0	0	0	0
HTI	Measles single dose	65	65	65	65	65	65	65	65	65	65	65	65
HTI	Measles two doses	0	0	0	0	0	0	0	0	0	0	0	0
HTI	TSAM	18.1	18.1	18.1	18.1	18.1	18.1	18.1	18.1	18.1	18.1	18.1	18.1
HTI	CPR	34.9	34.9	34.9	34.9	34.9	34.9	34.9	34.9	34.9	34.9	34.9	34.9
JAM	ANC (1 visit)	97.683	97.683	97.683	97.683	97.683	97.683	97.683	97.683	97.683	97.683	97.683	97.683	MICS 2005, MICS 2011
JAM	ANC (>4 visits)	85.5776	85.5776	85.5776	85.5776	85.5776	85.5776	85.5776	85.5776	85.5776	85.5776	85.5776	85.5776
JAM	TT vaccination	91	91	91	91	91	91	91	91	91	91	91	91
JAM	Iron supplementation	0	0	0	0	0	0	0	0	0	0	0	0
JAM	Multiple micronutrient supplementation	0	0	0	0	0	0	0	0	0	0	0	0
JAM	Vitamin A supplementation	0	0	0	0	0	0	0	0	0	0	0	0
JAM	Zinc supplementation	0	0	0	0	0	0	0	0	0	0	0	0
JAM	BCG single dose	97	97	97	97	97	97	97	97	97	97	97	97
JAM	Polio three doses	96	96	96	96	96	96	96	96	96	96	96	96
JAM	DPT three doses	96	96	96	96	96	96	96	96	96	96	96	96
JAM	H.influenza three doses	96	96	96	96	96	96	96	96	96	96	96	96
JAM	HepB three doses	96	96	96	96	96	96	96	96	96	96	96	96
JAM	Pneumococcal three doses	0	0	0	0	0	0	0	0	0	0	0	0
JAM	Rotavirus three doses	0	0	0	0	0	0	0	0	0	0	0	0
JAM	Meningcoccal A single dose	0	0	0	0	0	0	0	0	0	0	0	0
JAM	Malaria vaccine booster	0	0	0	0	0	0	0	0	0	0	0	0
JAM	Measles single dose	94	94	94	94	94	94	94	94	94	94	94	94
JAM	Measles two doses	0	0	0	0	0	0	0	0	0	0	0	0
JAM	TSAM	0	0	0	0	0	0	0	0	0	0	0	0
JAM	CPR	70.7	70.7	70.7	70.7	70.7	70.7	70.7	70.7	70.7	70.7	70.7	70.7
KNA	ANC (1 visit)	100	100	100	100	100	100	100	100	100	100	100	100	WHO Global health observatory, 2007
KNA	ANC (>4 visits)	85	85	85	85	85	85	85	85	85	85	85	85	WHO Global health observatory, 2022
KNA	TT vaccination
KNA	Iron supplementation
KNA	Multiple micronutrient supplementation
KNA	Vitamin A supplementation
KNA	Zinc supplementation
KNA	BCG single dose
KNA	Polio three doses
KNA	DPT three doses
KNA	H.influenza three doses
KNA	HepB three doses
KNA	Pneumococcal three doses
KNA	Rotavirus three doses
KNA	Meningcoccal A single dose
KNA	Malaria vaccine booster
KNA	Measles single dose
KNA	Measles two doses
KNA	TSAM
KNA	CPR	59	59	59	59	59	59	59	59	59	59	59	59
LCA	ANC (1 visit)	96.8939	96.8939	96.8939	96.8939	96.8939	96.8939	96.8939	96.8939	96.8939	96.8939	96.8939	96.8939	MICS 2012
LCA	ANC (>4 visits)	90.3087	90.3087	90.3087	90.3087	90.3087	90.3087	90.3087	90.3087	90.3087	90.3087	90.3087	90.3087
LCA	TT vaccination	0	0	0	0	0	0	0	0	0	0	0	0
LCA	Iron supplementation	0	0	0	0	0	0	0	0	0	0	0	0
LCA	Multiple micronutrient supplementation	0	0	0	0	0	0	0	0	0	0	0	0
LCA	Vitamin A supplementation	0	0	0	0	0	0	0	0	0	0	0	0
LCA	Zinc supplementation	0	0	0	0	0	0	0	0	0	0	0	0
LCA	BCG single dose	95	95	95	95	95	95	95	95	95	95	95	95
LCA	Polio three doses	91	91	91	91	91	91	91	91	91	91	91	91
LCA	DPT three doses	92	92	92	92	92	92	92	92	92	92	92	92
LCA	H.influenza three doses	92	92	92	92	92	92	92	92	92	92	92	92
LCA	HepB three doses	92	92	92	92	92	92	92	92	92	92	92	92
LCA	Pneumococcal three doses	0	0	0	0	0	0	0	0	0	0	0	0
LCA	Rotavirus three doses	0	0	0	0	0	0	0	0	0	0	0	0
LCA	Meningcoccal A single dose	0	0	0	0	0	0	0	0	0	0	0	0
LCA	Malaria vaccine booster	0	0	0	0	0	0	0	0	0	0	0	0
LCA	Measles single dose	96	96	96	96	96	96	96	96	96	96	96	96
LCA	Measles two doses	0	0	0	0	0	0	0	0	0	0	0	0
LCA	TSAM	0	0	0	0	0	0	0	0	0	0	0	0
LCA	CPR	61.4	61.4	61.4	61.4	61.4	61.4	61.4	61.4	61.4	61.4	61.4	61.4
MEX	ANC (1 visit)	98.4764	98.4764	98.4764	98.4764	98.4764	98.4764	98.4764	98.4764	98.4764	98.4764	98.4764	98.4764	MICS 2015, NSS 2018
MEX	ANC (>4 visits)	94.261	94.261	94.261	94.261	94.261	94.261	94.261	94.261	94.261	94.261	94.261	94.261
MEX	TT vaccination	96	96	96	96	96	96	96	96	96	96	96	96
MEX	Iron supplementation	0	0	0	0	0	0	0	0	0	0	0	0
MEX	Multiple micronutrient supplementation	0	0	0	0	0	0	0	0	0	0	0	0
MEX	Vitamin A supplementation	5.8	5.8	5.8	5.8	5.8	5.8	5.8	5.8	5.8	5.8	5.8	5.8	WHO Global Health Observatory, 2015
MEX	Zinc supplementation	7.8	7.8	7.8	7.8	7.8	7.8	7.8	7.8	7.8	7.8	7.8	7.8	WHO MATERNAL, NEWBORN, CHILD AND ADOLESCENT HEALTH AND AGEING, 2015
MEX	BCG single dose	76	76	76	76	76	76	76	76	76	76	76	76	MICS 2015, NSS 2018
MEX	Polio three doses	82	82	82	82	82	82	82	82	82	82	82	82
MEX	DPT three doses	82	82	82	82	82	82	82	82	82	82	82	82
MEX	H.influenza three doses	82	82	82	82	82	82	82	82	82	82	82	82
MEX	HepB three doses	56	56	56	56	56	56	56	56	56	56	56	56
MEX	Pneumococcal three doses	86	86	86	86	86	86	86	86	86	86	86	86
MEX	Rotavirus three doses	82	82	82	82	82	82	82	82	82	82	82	82
MEX	Meningcoccal A single dose	0	0	0	0	0	0	0	0	0	0	0	0
MEX	Malaria vaccine booster	0	0	0	0	0	0	0	0	0	0	0	0
MEX	Measles single dose	73	73	73	73	73	73	73	73	73	73	73	73
MEX	Measles two doses	0	0	0	0	0	0	0	0	0	0	0	0
MEX	TSAM	0	0	0	0	0	0	0	0	0	0	0	0
MEX	CPR	64	64	64	64	64	64	64	64	64	64	64	64
NIC	ANC (1 visit)	87.8	87.8	87.8	87.8	87.8	87.8	87.8	87.8	87.8	87.8	87.8	87.8	DHS 1998, DHS 2001, RHS 2006
NIC	ANC (>4 visits)	87.8	87.8	87.8	87.8	87.8	87.8	87.8	87.8	87.8	87.8	87.8	87.8
NIC	TT vaccination	90	90	90	90	90	90	90	90	90	90	90	90
NIC	Iron supplementation	61.5503	61.5503	61.5503	61.5503	61.5503	61.5503	61.5503	61.5503	61.5503	61.5503	61.5503	61.5503
NIC	Multiple micronutrient supplementation	0	0	0	0	0	0	0	0	0	0	0	0
NIC	Vitamin A supplementation	45.3	45.3	45.3	45.3	45.3	45.3	45.3	45.3	45.3	45.3	45.3	45.3	WHO Global Health Observatory, 2006
NIC	Zinc supplementation	0	0	0	0	0	0	0	0	0	0	0	0	DHS 1998, DHS 2001, RHS 2006
NIC	BCG single dose	98	98	98	98	98	98	98	98	98	98	98	98
NIC	Polio three doses	99	99	99	99	99	99	99	99	99	99	99	99
NIC	DPT three doses	98	98	98	98	98	98	98	98	98	98	98	98
NIC	H.influenza three doses	98	98	98	98	98	98	98	98	98	98	98	98
NIC	HepB three doses	98	98	98	98	98	98	98	98	98	98	98	98
NIC	Pneumococcal three doses	98	98	98	98	98	98	98	98	98	98	98	98
NIC	Rotavirus three doses	98	98	98	98	98	98	98	98	98	98	98	98
NIC	Meningcoccal A single dose	0	0	0	0	0	0	0	0	0	0	0	0
NIC	Malaria vaccine booster	0	0	0	0	0	0	0	0	0	0	0	0
NIC	Measles single dose	99	99	99	99	99	99	99	99	99	99	99	99
NIC	Measles two doses	0	0	0	0	0	0	0	0	0	0	0	0
NIC	TSAM	0	0	0	0	0	0	0	0	0	0	0	0
NIC	CPR	62.3	62.3	62.3	62.3	62.3	62.3	62.3	62.3	62.3	62.3	62.3	62.3
PAN	ANC (1 visit)	93.3695	93.3695	93.3695	93.3695	93.3695	93.3695	93.3695	93.3695	93.3695	93.3695	93.3695	93.3695	MICS 2013
PAN	ANC (>4 visits)	87.8614	87.8614	87.8614	87.8614	87.8614	87.8614	87.8614	87.8614	87.8614	87.8614	87.8614	87.8614
PAN	TT vaccination	0	0	0	0	0	0	0	0	0	0	0	0
PAN	Iron supplementation	0	0	0	0	0	0	0	0	0	0	0	0
PAN	Multiple micronutrient supplementation	0	0	0	0	0	0	0	0	0	0	0	0
PAN	Vitamin A supplementation	35	35	35	35	35	35	35	35	35	35	35	35	WHO Global Health Observatory, 2013
PAN	Zinc supplementation	0	0	0	0	0	0	0	0	0	0	0	0	MICS 2013
PAN	BCG single dose	99	99	99	99	99	99	99	99	99	99	99	99
PAN	Polio three doses	87	87	87	87	87	87	87	87	87	87	87	87
PAN	DPT three doses	87	87	87	87	87	87	87	87	87	87	87	87
PAN	H.influenza three doses	87	87	87	87	87	87	87	87	87	87	87	87
PAN	HepB three doses	87	87	87	87	87	87	87	87	87	87	87	87
PAN	Pneumococcal three doses	87	87	87	87	87	87	87	87	87	87	87	87
PAN	Rotavirus three doses	84	84	84	84	84	84	84	84	84	84	84	84
PAN	Meningcoccal A single dose	0	0	0	0	0	0	0	0	0	0	0	0
PAN	Malaria vaccine booster	0	0	0	0	0	0	0	0	0	0	0	0
PAN	Measles single dose	92	92	92	92	92	92	92	92	92	92	92	92
PAN	Measles two doses	0	0	0	0	0	0	0	0	0	0	0	0
PAN	TSAM	4.5	4.5	4.5	4.5	4.5	4.5	4.5	4.5	4.5	4.5	4.5	4.5
PAN	CPR	64.7	64.7	64.7	64.7	64.7	64.7	64.7	64.7	64.7	64.7	64.7	64.7
PER	ANC (1 visit)	97.8204	97.8204	97.8204	97.8204	97.8204	97.8204	97.8204	97.8204	97.8204	97.8204	97.8204	97.8204	DHS 1996, DHS 2000, DHS 2004, DHS 2005, DHS 2006, DHS 2007, DHS 2008, DHS 2009, DHS 2010, DHS 2011, DHS 2012, DHS 2013, DHS 2014, DHS 2015, DHS 2016, DHS 2017, DHS 2018, DHS 2019, DHS 2020, DHS 2021, DHS 2022
PER	ANC (>4 visits)	94.8749	94.8749	94.8749	94.8749	94.8749	94.8749	94.8749	94.8749	94.8749	94.8749	94.8749	94.8749
PER	TT vaccination	95	95	95	95	95	95	95	95	95	95	95	95
PER	Iron supplementation	66.1684	66.1684	66.1684	66.1684	66.1684	66.1684	66.1684	66.1684	66.1684	66.1684	66.1684	66.1684
PER	Multiple micronutrient supplementation	0	0	0	0	0	0	0	0	0	0	0	0
PER	Vitamin A supplementation	4.5	4.5	4.5	4.5	4.5	4.5	4.5	4.5	4.5	4.5	4.5	4.5
PER	Zinc supplementation	0.3	0.3	0.3	0.3	0.3	0.3	0.3	0.3	0.3	0.3	0.3	0.3	WHO MATERNAL, NEWBORN, CHILD AND ADOLESCENT HEALTH AND AGEING, 2012
PER	BCG single dose	81	81	81	81	81	81	81	81	81	81	81	81	DHS 1996, DHS 2000, DHS 2004, DHS 2005, DHS 2006, DHS 2007, DHS 2008, DHS 2009, DHS 2010, DHS 2011, DHS 2012, DHS 2013, DHS 2014, DHS 2015, DHS 2016, DHS 2017, DHS 2018, DHS 2019, DHS 2020, DHS 2021, DHS 2022
PER	Polio three doses	87	87	87	87	87	87	87	87	87	87	87	87
PER	DPT three doses	88	88	88	88	88	88	88	88	88	88	88	88
PER	H.influenza three doses	88	88	88	88	88	88	88	88	88	88	88	88
PER	HepB three doses	88	88	88	88	88	88	88	88	88	88	88	88
PER	Pneumococcal three doses	80	80	80	80	80	80	80	80	80	80	80	80
PER	Rotavirus three doses	90	90	90	90	90	90	90	90	90	90	90	90
PER	Meningcoccal A single dose	0	0	0	0	0	0	0	0	0	0	0	0
PER	Malaria vaccine booster	0	0	0	0	0	0	0	0	0	0	0	0
PER	Measles single dose	85	85	85	85	85	85	85	85	85	85	85	85
PER	Measles two doses	0	0	0	0	0	0	0	0	0	0	0	0
PER	TSAM	0	0	0	0	0	0	0	0	0	0	0	0
PER	CPR	79	79	79	79	79	79	79	79	79	79	79	79
PRY	ANC (1 visit)	98.6683	98.6683	98.6683	98.6683	98.6683	98.6683	98.6683	98.6683	98.6683	98.6683	98.6683	98.6683	RHS 1998, RHS 2004, RHS 2008, MICS 2016
PRY	ANC (>4 visits)	93.5878	93.5878	93.5878	93.5878	93.5878	93.5878	93.5878	93.5878	93.5878	93.5878	93.5878	93.5878
PRY	TT vaccination	95	95	95	95	95	95	95	95	95	95	95	95
PRY	Iron supplementation	0	0	0	0	0	0	0	0	0	0	0	0
PRY	Multiple micronutrient supplementation	0	0	0	0	0	0	0	0	0	0	0	0
PRY	Vitamin A supplementation	0	0	0	0	0	0	0	0	0	0	0	0
PRY	Zinc supplementation	3	3	3	3	3	3	3	3	3	3	3	3	WHO MATERNAL, NEWBORN, CHILD AND ADOLESCENT HEALTH AND AGEING, 2016
PRY	BCG single dose	87	87	87	87	87	87	87	87	87	87	87	87	RHS 1998, RHS 2004, RHS 2008, MICS 2016
PRY	Polio three doses	84	84	84	84	84	84	84	84	84	84	84	84
PRY	DPT three doses	86	86	86	86	86	86	86	86	86	86	86	86
PRY	H.influenza three doses	86	86	86	86	86	86	86	86	86	86	86	86
PRY	HepB three doses	86	86	86	86	86	86	86	86	86	86	86	86
PRY	Pneumococcal three doses	89	89	89	89	89	89	89	89	89	89	89	89
PRY	Rotavirus three doses	86	86	86	86	86	86	86	86	86	86	86	86
PRY	Meningcoccal A single dose	0	0	0	0	0	0	0	0	0	0	0	0
PRY	Malaria vaccine booster	0	0	0	0	0	0	0	0	0	0	0	0
PRY	Measles single dose	87	87	87	87	87	87	87	87	87	87	87	87
PRY	Measles two doses	0	0	0	0	0	0	0	0	0	0	0	0
PRY	TSAM	0	0	0	0	0	0	0	0	0	0	0	0
PRY	CPR	62.6	62.6	62.6	62.6	62.6	62.6	62.6	62.6	62.6	62.6	62.6	62.6
SLV	ANC (1 visit)	96.0617	96.0617	96.0617	96.0617	96.0617	96.0617	96.0617	96.0617	96.0617	96.0617	96.0617	96.0617	RHS 1998, RHS 2002, RHS 2008, MICS 2014
SLV	ANC (>4 visits)	90.0991	90.0991	90.0991	90.0991	90.0991	90.0991	90.0991	90.0991	90.0991	90.0991	90.0991	90.0991
SLV	TT vaccination	92	92	92	92	92	92	92	92	92	92	92	92
SLV	Iron supplementation	0	0	0	0	0	0	0	0	0	0	0	0
SLV	Multiple micronutrient supplementation	0	0	0	0	0	0	0	0	0	0	0	0
SLV	Vitamin A supplementation	45.1	45.1	45.1	45.1	45.1	45.1	45.1	45.1	45.1	45.1	45.1	45.1	WHO Global Health Observatory, 2014
SLV	Zinc supplementation	28.3	28.3	28.3	28.3	28.3	28.3	28.3	28.3	28.3	28.3	28.3	28.3	WHO MATERNAL, NEWBORN, CHILD AND ADOLESCENT HEALTH AND AGEING, 2021
SLV	BCG single dose	78	78	78	78	78	78	78	78	78	78	78	78	RHS 1998, RHS 2002, RHS 2008, MICS 2014
SLV	Polio three doses	83	83	83	83	83	83	83	83	83	83	83	83
SLV	DPT three doses	81	81	81	81	81	81	81	81	81	81	81	81
SLV	H.influenza three doses	81	81	81	81	81	81	81	81	81	81	81	81
SLV	HepB three doses	81	81	81	81	81	81	81	81	81	81	81	81
SLV	Pneumococcal three doses	82	82	82	82	82	82	82	82	82	82	82	82
SLV	Rotavirus three doses	82	82	82	82	82	82	82	82	82	82	82	82
SLV	Meningcoccal A single dose	0	0	0	0	0	0	0	0	0	0	0	0
SLV	Malaria vaccine booster	0	0	0	0	0	0	0	0	0	0	0	0
SLV	Measles single dose	82	82	82	82	82	82	82	82	82	82	82	82
SLV	Measles two doses	0	0	0	0	0	0	0	0	0	0	0	0
SLV	TSAM	1.9	1.9	1.9	1.9	1.9	1.9	1.9	1.9	1.9	1.9	1.9	1.9
SLV	CPR	74.6	74.6	74.6	74.6	74.6	74.6	74.6	74.6	74.6	74.6	74.6	74.6
SUR	ANC (1 visit)	90.4	90.4	90.4	90.4	90.4	90.4	90.4	90.4	90.4	90.4	90.4	90.4	WHO Global heath observatory, 2010
SUR	ANC (>4 visits)	67.5	67.5	67.5	67.5	67.5	67.5	67.5	67.5	67.5	67.5	67.5	67.5	WHO MATERNAL, NEWBORN, CHILD AND ADOLESCENT HEALTH AND AGEING, 2018
SUR	TT vaccination	95	95	95	95	95	95	95	95	95	95	95	95	WHO Global heath observatory, 2022
SUR	Iron supplementation	0	0	0	0	0	0	0	0	0	0	0	0	MICS 2006, MICS 2010, MICS 2018
SUR	Multiple micronutrient supplementation	0	0	0	0	0	0	0	0	0	0	0	0
SUR	Vitamin A supplementation	0	0	0	0	0	0	0	0	0	0	0	0
SUR	Zinc supplementation	0	0	0	0	0	0	0	0	0	0	0	0
SUR	BCG single dose	99	99	99	99	99	99	99	99	99	99	99	99
SUR	Polio three doses	99	99	99	99	99	99	99	99	99	99	99	99
SUR	DPT three doses	97	97	97	97	97	97	97	97	97	97	97	97
SUR	H.influenza three doses	97	97	97	97	97	97	97	97	97	97	97	97
SUR	HepB three doses	97	97	97	97	97	97	97	97	97	97	97	97
SUR	Pneumococcal three doses	0	0	0	0	0	0	0	0	0	0	0	0
SUR	Rotavirus three doses	0	0	0	0	0	0	0	0	0	0	0	0
SUR	Meningcoccal A single dose	0	0	0	0	0	0	0	0	0	0	0	0
SUR	Malaria vaccine booster	0	0	0	0	0	0	0	0	0	0	0	0
SUR	Measles single dose	99	99	99	99	99	99	99	99	99	99	99	99
SUR	Measles two doses	0	0	0	0	0	0	0	0	0	0	0	0
SUR	TSAM	0	0	0	0	0	0	0	0	0	0	0	0
SUR	CPR	30.6	30.6	30.6	30.6	30.6	30.6	30.6	30.6	30.6	30.6	30.6	30.6
TTO	ANC (1 visit)	95.3	95.3	95.3	95.3	95.3	95.3	95.3	95.3	95.3	95.3	95.3	95.3	WHO Global health observatory, 2006
TTO	ANC (>4 visits)	93.8	93.8	93.8	93.8	93.8	93.8	93.8	93.8	93.8	93.8	93.8	93.8	WHO Global health observatory, 2022
TTO	TT vaccination	0	0	0	0	0	0	0	0	0	0	0	0	MICS 2006, MICS 2011, MICS 2022
TTO	Iron supplementation	0	0	0	0	0	0	0	0	0	0	0	0
TTO	Multiple micronutrient supplementation	0	0	0	0	0	0	0	0	0	0	0	0
TTO	Vitamin A supplementation	0	0	0	0	0	0	0	0	0	0	0	0
TTO	Zinc supplementation	0	0	0	0	0	0	0	0	0	0	0	0
TTO	BCG single dose	0	0	0	0	0	0	0	0	0	0	0	0
TTO	Polio three doses	94	94	94	94	94	94	94	94	94	94	94	94
TTO	DPT three doses	93	93	93	93	93	93	93	93	93	93	93	93
TTO	H.influenza three doses	93	93	93	93	93	93	93	93	93	93	93	93
TTO	HepB three doses	93	93	93	93	93	93	93	93	93	93	93	93
TTO	Pneumococcal three doses	93	93	93	93	93	93	93	93	93	93	93	93
TTO	Rotavirus three doses	0	0	0	0	0	0	0	0	0	0	0	0
TTO	Meningcoccal A single dose	0	0	0	0	0	0	0	0	0	0	0	0
TTO	Malaria vaccine booster	0	0	0	0	0	0	0	0	0	0	0	0
TTO	Measles single dose	92	92	92	92	92	92	92	92	92	92	92	92
TTO	Measles two doses	0	0	0	0	0	0	0	0	0	0	0	0
TTO	TSAM	0	0	0	0	0	0	0	0	0	0	0	0
TTO	CPR	40	40	40	40	40	40	40	40	40	40	40	40
URY	ANC (1 visit)	97.2035	97.2035	97.2035	97.2035	97.2035	97.2035	97.2035	97.2035	97.2035	97.2035	97.2035	97.2035	MICS 2012
URY	ANC (>4 visits)	76.7694	76.7694	76.7694	76.7694	76.7694	76.7694	76.7694	76.7694	76.7694	76.7694	76.7694	76.7694
URY	TT vaccination	0	0	0	0	0	0	0	0	0	0	0	0
URY	Iron supplementation	0	0	0	0	0	0	0	0	0	0	0	0
URY	Multiple micronutrient supplementation	0	0	0	0	0	0	0	0	0	0	0	0
URY	Vitamin A supplementation	0	0	0	0	0	0	0	0	0	0	0	0
URY	Zinc supplementation	0	0	0	0	0	0	0	0	0	0	0	0
URY	BCG single dose	97	97	97	97	97	97	97	97	97	97	97	97
URY	Polio three doses	94	94	94	94	94	94	94	94	94	94	94	94
URY	DPT three doses	94	94	94	94	94	94	94	94	94	94	94	94
URY	H.influenza three doses	94	94	94	94	94	94	94	94	94	94	94	94
URY	HepB three doses	94	94	94	94	94	94	94	94	94	94	94	94
URY	Pneumococcal three doses	94	94	94	94	94	94	94	94	94	94	94	94
URY	Rotavirus three doses	0	0	0	0	0	0	0	0	0	0	0	0
URY	Meningcoccal A single dose	0	0	0	0	0	0	0	0	0	0	0	0
URY	Malaria vaccine booster	0	0	0	0	0	0	0	0	0	0	0	0
URY	Measles single dose	96	96	96	96	96	96	96	96	96	96	96	96
URY	Measles two doses	0	0	0	0	0	0	0	0	0	0	0	0
URY	TSAM	0	0	0	0	0	0	0	0	0	0	0	0
URY	CPR	77.5	77.5	77.5	77.5	77.5	77.5	77.5	77.5	77.5	77.5	77.5	77.5
VCT	ANC (1 visit)	99.5	99.5	99.5	99.5	99.5	99.5	99.5	99.5	99.5	99.5	99.5	99.5	WHO Global health observatory, 2008
VCT	ANC (>4 visits)	69.8	69.8	69.8	69.8	69.8	69.8	69.8	69.8	69.8	69.8	69.8	69.8	WHO Global health observatory, 2020
VCT	TT vaccination	0	0	0	0	0	0	0	0	0	0	0	0	LiST extracted from a proxy country, Dominican republic
VCT	Iron supplementation	0	0	0	0	0	0	0	0	0	0	0	0
VCT	Multiple micronutrient supplementation	0	0	0	0	0	0	0	0	0	0	0	0
VCT	Vitamin A supplementation	0	0	0	0	0	0	0	0	0	0	0	0
VCT	Zinc supplementation	0	0	0	0	0	0	0	0	0	0	0	0
VCT	BCG single dose	62	62	62	62	62	62	62	62	62	62	62	62
VCT	Polio three doses	92	92	92	92	92	92	92	92	92	92	92	92
VCT	DPT three doses	92	92	92	92	92	92	92	92	92	92	92	92
VCT	H.influenza three doses	99	99	99	99	99	99	99	99	99	99	99	99
VCT	HepB three doses	99	99	99	99	99	99	99	99	99	99	99	99
VCT	Pneumococcal three doses	0	0	0	0	0	0	0	0	0	0	0	0
VCT	Rotavirus three doses	0	0	0	0	0	0	0	0	0	0	0	0
VCT	Meningcoccal A single dose	0	0	0	0	0	0	0	0	0	0	0	0
VCT	Malaria vaccine booster	0	0	0	0	0	0	0	0	0	0	0	0
VCT	Measles single dose	96	96	96	96	96	96	96	96	96	96	96	96
VCT	Measles two doses	0	0	0	0	0	0	0	0	0	0	0	0
VCT	TSAM	0	0	0	0	0	0	0	0	0	0	0	0
VCT	CPR	65.3	65.3	65.3	65.3	65.3	65.3	65.3	65.3	65.3	65.3	65.3	65.3
VEN	ANC (1 visit)	97.5	97.5	97.5	97.5	97.5	97.5	97.5	97.5	97.5	97.5	97.5	97.5	https://data.unicef.org/topic/maternal-health/antenatal-care/
VEN	ANC (>4 visits)	85.2	85.2	85.2	85.2	85.2	85.2	85.2	85.2	85.2	85.2	85.2	85.2	https://platform.who.int/docs/default-source/mca-documents/policy-documents/policy-survey-2018/country-profiles/policy-country-profile-2018-venezuela.pdf?sfvrsn=6029c986_1
VEN	TT vaccination	69	69	69	69	69	69	69	69	69	69	69	69	WHO MATERNAL, NEWBORN, CHILD AND ADOLESCENT HEALTH AND AGEING, 2023
VEN	Iron supplementation	0	0	0	0	0	0	0	0	0	0	0	0	UNICEF SOWC 2009-2013 2009
VEN	Multiple micronutrient supplementation	0	0	0	0	0	0	0	0	0	0	0	0
VEN	Vitamin A supplementation	0	0	0	0	0	0	0	0	0	0	0	0
VEN	Zinc supplementation	0	0	0	0	0	0	0	0	0	0	0	0
VEN	BCG single dose	68	68	68	68	68	68	68	68	68	68	68	68
VEN	Polio three doses	50	50	50	50	50	50	50	50	50	50	50	50
VEN	DPT three doses	56	56	56	56	56	56	56	56	56	56	56	56
VEN	H.influenza three doses	56	56	56	56	56	56	56	56	56	56	56	56
VEN	HepB three doses	56	56	56	56	56	56	56	56	56	56	56	56
VEN	Pneumococcal three doses	0	0	0	0	0	0	0	0	0	0	0	0
VEN	Rotavirus three doses	0	0	0	0	0	0	0	0	0	0	0	0
VEN	Meningcoccal A single dose	0	0	0	0	0	0	0	0	0	0	0	0
VEN	Malaria vaccine booster	0	0	0	0	0	0	0	0	0	0	0	0
VEN	Measles single dose	68	68	68	68	68	68	68	68	68	68	68	68
VEN	Measles two doses	0	0	0	0	0	0	0	0	0	0	0	0
VEN	TSAM	0	0	0	0	0	0	0	0	0	0	0	0
VEN	CPR	72.7	72.7	72.7	72.7	72.7	72.7	72.7	72.7	72.7	72.7	72.7	72.7
MICS: Multiple Indicator Cluster Surveys
DHS: Demographic Health Survey
SOWC: The State of the World's Children
